# Impaired resolution of blood transcriptomes through tuberculosis treatment with diabetes comorbidity

**DOI:** 10.1101/2022.02.07.22269422

**Authors:** Clare Eckold, Cassandra L.R. van Doorn, Rovina Ruslami, Katharina Ronacher, Anca-Lelia Riza, Suzanne van Veen, Ji-Sook Lee, Vinod Kumar, Sarah Kerry-Barnard, Stephanus T. Malherbe, Léanie Kleynhans, Kim Stanley, Simone A. Joosten, Julia A Critchley, Philip C. Hill, Reinout van Crevel, Cisca Wijmenga, Mariëlle C. Haks, Mihai Ioana, Bachti Alisjahbana, Gerhard Walzl, Tom H. M. Ottenhoff, Hazel M. Dockrell, Eleonora Vianello, Jacqueline M. Cliff, the TANDEM Consortium

## Abstract

**Background:** People with diabetes are more likely to develop tuberculosis (TB) and to have poor TB treatment outcomes than those without. We previously showed that blood transcriptomes in people with TB-diabetes (TB-DM) co-morbidity have excessive inflammatory and reduced interferon responses at TB diagnosis. It is unknown whether this persists through treatment, potentially underlying adverse outcomes.

**Methods:** Pulmonary TB patients were recruited in South Africa, Indonesia and Romania, and classified as having TB-DM, TB with prediabetes, TB-related hyperglycaemia or uncomplicated TB, based on glycated haemoglobin (HbA1c) concentration at TB diagnosis and after 6 months of TB treatment. Gene expression in blood samples collected at diagnosis and at regular intervals throughout treatment was measured by unbiased RNA-Seq and targeted Multiplex Ligation-dependent Probe Amplification.

**Results:** Gene expression was modulated by TB treatment in all groups but to different extents, such that differences remained in people with TB-DM relative to TB-only throughout, including genes involved in innate responses, anti-microbial immunity and the inflammasome. People with prediabetes or with TB-related hyperglycaemia had gene expression more similar to people with TB-DM than TB-only throughout treatment. The overall pattern of change was similar across clinical groups irrespective of glycaemic index, permitting models predictive of TB treatment to be developed.

**Conclusions:** The exacerbated transcriptome changes seen in TB-DM take longer to resolve during TB treatment, indicating that prolonged treatment or host-directed therapy may be needed to improve TB treatment outcomes. Development of transcriptome-based biomarker signatures of TB-treatment response should include people with diabetes to be useful across populations.

**Key Points:** Host blood transcriptomes are altered in tuberculosis, and further altered with diabetes co-morbidity. We have shown that there is similar resolution of transcriptomes through treatment, but with differing magnitude and kinetics in TB patients with or without diabetes.

## Supplementary Table S6 for "Impaired resolution of blood transcriptomes through tuberculosis treatment with diabetes comorbidity"

### Sheet: cluster 1
ENSEMBL_GENE_ID	tx_biotype	gene_name
ENSG00000000938	protein_coding	FGR
ENSG00000003402	protein_coding	CFLAR
ENSG00000008130	protein_coding	NADK
ENSG00000008516	protein_coding	MMP25
ENSG00000012223	protein_coding	LTF
ENSG00000012779	protein_coding	ALOX5
ENSG00000018280	retained_intron	SLC11A1
ENSG00000025708	protein_coding	TYMP
ENSG00000026508	protein_coding	CD44
ENSG00000030582	retained_intron	GRN
ENSG00000059728	protein_coding	MXD1
ENSG00000064666	protein_coding	CNN2
ENSG00000066336	protein_coding	SPI1
ENSG00000072110	protein_coding	ACTN1
ENSG00000075624	processed_transcript	ACTB
ENSG00000077984	protein_coding	CST7
ENSG00000084070	protein_coding	SMAP2
ENSG00000085265	protein_coding	FCN1
ENSG00000089159	protein_coding	PXN
ENSG00000090382	protein_coding	LYZ
ENSG00000100055	protein_coding	CYTH4
ENSG00000100316	protein_coding	RPL3
ENSG00000100368	protein_coding	CSF2RB
ENSG00000100985	protein_coding	MMP9
ENSG00000101265	processed_transcript	RASSF2
ENSG00000101336	protein_coding	HCK
ENSG00000102096	protein_coding	PIM2
ENSG00000103187	protein_coding	COTL1
ENSG00000103313	protein_coding	MEFV
ENSG00000103569	protein_coding	AQP9
ENSG00000105205	protein_coding	CLC
ENSG00000105329	protein_coding	TGFB1
ENSG00000105369	protein_coding	CD79A
ENSG00000105639	retained_intron	JAK3
ENSG00000105835	protein_coding	NAMPT
ENSG00000107738	protein_coding	C10orf54
ENSG00000107742	protein_coding	SPOCK2
ENSG00000110324	protein_coding	IL10RA
ENSG00000110719	protein_coding	TCIRG1
ENSG00000110934	protein_coding	BIN2
ENSG00000111144	protein_coding	LTA4H
ENSG00000111640	protein_coding	GAPDH
ENSG00000111679	protein_coding	PTPN6
ENSG00000111913	protein_coding	FAM65B
ENSG00000112096	protein_coding	SOD2
ENSG00000112303	nonsense_mediated_decay	VNN2
ENSG00000113916	protein_coding	BCL6
ENSG00000115271	processed_transcript	GCA
ENSG00000115415	nonsense_mediated_decay	STAT1
ENSG00000115523	retained_intron	GNLY
ENSG00000115935	protein_coding	WIPF1
ENSG00000116701	protein_coding	NCF2
ENSG00000117228	protein_coding	GBP1
ENSG00000117289	protein_coding	TXNIP
ENSG00000117298	protein_coding	ECE1
ENSG00000117592	protein_coding	PRDX6
ENSG00000117984	protein_coding	CTSD
ENSG00000119535	protein_coding	CSF3R
ENSG00000119917	protein_coding	IFIT3
ENSG00000119922	protein_coding	IFIT2
ENSG00000121060	protein_coding	TRIM25
ENSG00000121691	protein_coding	CAT
ENSG00000121858	protein_coding	TNFSF10
ENSG00000122862	processed_transcript	SRGN
ENSG00000123405	protein_coding	NFE2
ENSG00000125347	protein_coding	IRF1
ENSG00000125753	protein_coding	VASP
ENSG00000126262	processed_transcript	FFAR2
ENSG00000126709	protein_coding	IFI6
ENSG00000127507	protein_coding	EMR2
ENSG00000128016	protein_coding	ZFP36
ENSG00000128383	processed_transcript	APOBEC3A
ENSG00000129657	processed_transcript	SEC14L1
ENSG00000130066	protein_coding	SAT1
ENSG00000130589	protein_coding	HELZ2
ENSG00000130775	protein_coding	THEMIS2
ENSG00000131042	protein_coding	LILRB2
ENSG00000131236	protein_coding	CAP1
ENSG00000131469	protein_coding	RPL27
ENSG00000132274	protein_coding	TRIM22
ENSG00000132465	protein_coding	IGJ
ENSG00000132475	protein_coding	H3F3B
ENSG00000132589	protein_coding	FLOT2
ENSG00000134321	processed_transcript	RSAD2
ENSG00000135114	protein_coding	OASL
ENSG00000135636	protein_coding	DYSF
ENSG00000135821	protein_coding	GLUL
ENSG00000135842	protein_coding	FAM129A
ENSG00000136040	protein_coding	PLXNC1
ENSG00000136156	protein_coding	ITM2B
ENSG00000136167	protein_coding	LCP1
ENSG00000136689	processed_transcript	IL1RN
ENSG00000137154	protein_coding	RPS6
ENSG00000137575	processed_transcript	SDCBP
ENSG00000138496	protein_coding	PARP9
ENSG00000138646	protein_coding	HERC5
ENSG00000140105	protein_coding	WARS
ENSG00000141480	protein_coding	ARRB2
ENSG00000141574	protein_coding	SECTM1
ENSG00000142089	protein_coding	IFITM3
ENSG00000142347	protein_coding	MYO1F
ENSG00000142541	protein_coding	RPL13A
ENSG00000142657	protein_coding	PGD
ENSG00000142676	protein_coding	RPL11
ENSG00000143119	protein_coding	CD53
ENSG00000143226	protein_coding	FCGR2A
ENSG00000143384	protein_coding	MCL1
ENSG00000143546	protein_coding	S100A8
ENSG00000145901	protein_coding	TNIP1
ENSG00000146094	protein_coding	DOK3
ENSG00000146278	protein_coding	PNRC1
ENSG00000147454	protein_coding	SLC25A37
ENSG00000148180	processed_transcript	GSN
ENSG00000148346	protein_coding	LCN2
ENSG00000149131	protein_coding	SERPING1
ENSG00000149925	protein_coding	ALDOA
ENSG00000151651	protein_coding	ADAM8
ENSG00000151726	protein_coding	ACSL1
ENSG00000152518	protein_coding	ZFP36L2
ENSG00000153563	protein_coding	CD8A
ENSG00000154451	retained_intron	GBP5
ENSG00000155926	protein_coding	SLA
ENSG00000156508	protein_coding	EEF1A1
ENSG00000157551	protein_coding	KCNJ15
ENSG00000157601	processed_transcript	MX1
ENSG00000158869	processed_transcript	FCER1G
ENSG00000159840	protein_coding	ZYX
ENSG00000160255	retained_intron	ITGB2
ENSG00000160410	protein_coding	SHKBP1
ENSG00000160593	protein_coding	AMICA1
ENSG00000160710	protein_coding	ADAR
ENSG00000160796	protein_coding	NBEAL2
ENSG00000160932	protein_coding	LY6E
ENSG00000162511	protein_coding	LAPTM5
ENSG00000162551	protein_coding	ALPL
ENSG00000162645	nonsense_mediated_decay	GBP2
ENSG00000162747	protein_coding	FCGR3B
ENSG00000163131	protein_coding	CTSS
ENSG00000163162	processed_transcript	RNF149
ENSG00000163220	protein_coding	S100A9
ENSG00000163464	protein_coding	CXCR1
ENSG00000163563	protein_coding	MNDA
ENSG00000163931	protein_coding	TKT
ENSG00000164054	protein_coding	SHISA5
ENSG00000164691	protein_coding	TAGAP
ENSG00000164733	nonsense_mediated_decay	CTSB
ENSG00000165168	protein_coding	CYBB
ENSG00000165949	protein_coding	IFI27
ENSG00000166710	protein_coding	B2M
ENSG00000167173	protein_coding	C15orf39
ENSG00000167207	processed_transcript	NOD2
ENSG00000167615	protein_coding	LENG8
ENSG00000167895	protein_coding	TMC8
ENSG00000167996	protein_coding	FTH1
ENSG00000168394	retained_intron	TAP1
ENSG00000168685	protein_coding	IL7R
ENSG00000169045	protein_coding	HNRNPH1
ENSG00000169180	protein_coding	XPO6
ENSG00000169403	protein_coding	PTAFR
ENSG00000169442	protein_coding	CD52
ENSG00000170006	protein_coding	TMEM154
ENSG00000170458	protein_coding	CD14
ENSG00000170889	protein_coding	RPS9
ENSG00000171049	protein_coding	FPR2
ENSG00000171051	protein_coding	FPR1
ENSG00000171608	protein_coding	PIK3CD
ENSG00000172081	protein_coding	MOB3A
ENSG00000173559	retained_intron	NABP1
ENSG00000175489	protein_coding	LRRC25
ENSG00000176788	protein_coding	BASP1
ENSG00000177156	protein_coding	TALDO1
ENSG00000177409	protein_coding	SAMD9L
ENSG00000177663	processed_transcript	IL17RA
ENSG00000177954	protein_coding	RPS27
ENSG00000178719	protein_coding	GRINA
ENSG00000180871	protein_coding	CXCR2
ENSG00000181274	protein_coding	FRAT2
ENSG00000181381	retained_intron	DDX60L
ENSG00000181631	protein_coding	P2RY13
ENSG00000183486	protein_coding	MX2
ENSG00000184640	protein_coding	2009-09-01
ENSG00000185507	protein_coding	IRF7
ENSG00000185650	protein_coding	ZFP36L1
ENSG00000185745	protein_coding	IFIT1
ENSG00000185862	protein_coding	EVI2B
ENSG00000185885	protein_coding	IFITM1
ENSG00000187116	protein_coding	LILRA5
ENSG00000187608	protein_coding	ISG15
ENSG00000188404	protein_coding	SELL
ENSG00000189067	protein_coding	LITAF
ENSG00000196549	protein_coding	MME
ENSG00000197249	protein_coding	SERPINA1
ENSG00000197324	protein_coding	LRP10
ENSG00000198053	protein_coding	SIRPA
ENSG00000198736	protein_coding	MSRB1
ENSG00000198858	protein_coding	R3HDM4
ENSG00000204160	protein_coding	ZDHHC18
ENSG00000204525	retained_intron	HLA-C
ENSG00000204592	protein_coding	HLA-E
ENSG00000204642	protein_coding	HLA-F
ENSG00000204936	polymorphic_pseudogene	CD177
ENSG00000211598	IG_V_gene	IGKV4-1
ENSG00000211669	IG_V_gene	IGLV3-10
ENSG00000211890	IG_C_gene	IGHA2
ENSG00000211893	IG_C_gene	IGHG2
ENSG00000211895	IG_C_gene	IGHA1
ENSG00000211899	IG_C_gene	IGHM
ENSG00000221963	protein_coding	APOL6
ENSG00000225972	unprocessed_pseudogene	MTND1P23
ENSG00000231925	protein_coding	TAPBP
ENSG00000234745	retained_intron	HLA-B
ENSG00000235568	protein_coding	NFAM1
ENSG00000237683	protein_coding	AL627309.1
ENSG00000239839	protein_coding	DEFA3
ENSG00000239998	processed_transcript	LILRA2
ENSG00000245164	lincRNA	LINC00861
ENSG00000254087	protein_coding	LYN
ENSG00000257335	protein_coding	MGAM

### Sheet: cluster 2
ENSEMBL_GENE_ID	tx_biotype	gene_name
ENSG00000000971	protein_coding	CFH
ENSG00000002016	protein_coding	RAD52
ENSG00000003249	protein_coding	DBNDD1
ENSG00000004139	processed_transcript	SARM1
ENSG00000004777	processed_transcript	ARHGAP33
ENSG00000005471	protein_coding	ABCB4
ENSG00000006025	protein_coding	OSBPL7
ENSG00000006194	processed_transcript	ZNF263
ENSG00000006530	protein_coding	AGK
ENSG00000006555	protein_coding	TTC22
ENSG00000007392	nonsense_mediated_decay	LUC7L
ENSG00000007402	protein_coding	CACNA2D2
ENSG00000008226	retained_intron	DLEC1
ENSG00000008300	protein_coding	CELSR3
ENSG00000008394	protein_coding	MGST1
ENSG00000010539	protein_coding	ZNF200
ENSG00000010704	protein_coding	HFE
ENSG00000011295	protein_coding	TTC19
ENSG00000012048	protein_coding	BRCA1
ENSG00000014257	protein_coding	ACPP
ENSG00000018699	protein_coding	TTC27
ENSG00000019169	protein_coding	MARCO
ENSG00000029639	protein_coding	TFB1M
ENSG00000030110	protein_coding	BAK1
ENSG00000030419	protein_coding	IKZF2
ENSG00000035141	protein_coding	FAM136A
ENSG00000037280	protein_coding	FLT4
ENSG00000042980	protein_coding	ADAM28
ENSG00000047579	protein_coding	DTNBP1
ENSG00000048342	protein_coding	CC2D2A
ENSG00000050426	protein_coding	LETMD1
ENSG00000052126	protein_coding	PLEKHA5
ENSG00000053702	protein_coding	NRIP2
ENSG00000055044	protein_coding	NOP58
ENSG00000055483	nonsense_mediated_decay	USP36
ENSG00000058091	protein_coding	CDK14
ENSG00000058453	processed_transcript	CROCC
ENSG00000058600	protein_coding	POLR3E
ENSG00000059588	protein_coding	TARBP1
ENSG00000060558	protein_coding	GNA15
ENSG00000060982	protein_coding	BCAT1
ENSG00000062524	protein_coding	LTK
ENSG00000063127	protein_coding	SLC6A16
ENSG00000065029	retained_intron	ZNF76
ENSG00000065675	protein_coding	PRKCQ
ENSG00000065911	protein_coding	MTHFD2
ENSG00000066468	protein_coding	FGFR2
ENSG00000067141	protein_coding	NEO1
ENSG00000067191	protein_coding	CACNB1
ENSG00000067992	protein_coding	PDK3
ENSG00000068489	protein_coding	PRR11
ENSG00000068976	retained_intron	PYGM
ENSG00000070269	protein_coding	TMEM260
ENSG00000070495	protein_coding	JMJD6
ENSG00000070501	protein_coding	POLB
ENSG00000070882	protein_coding	OSBPL3
ENSG00000070950	protein_coding	RAD18
ENSG00000071205	retained_intron	ARHGAP10
ENSG00000072134	protein_coding	EPN2
ENSG00000072858	protein_coding	SIDT1
ENSG00000073009	protein_coding	IKBKG
ENSG00000073417	protein_coding	PDE8A
ENSG00000074621	retained_intron	SLC24A1
ENSG00000074935	protein_coding	TUBE1
ENSG00000075239	protein_coding	ACAT1
ENSG00000075618	protein_coding	FSCN1
ENSG00000076554	protein_coding	TPD52
ENSG00000076555	protein_coding	ACACB
ENSG00000076604	protein_coding	TRAF4
ENSG00000078589	protein_coding	P2RY10
ENSG00000079134	retained_intron	THOC1
ENSG00000079974	protein_coding	RABL2B
ENSG00000080546	protein_coding	SESN1
ENSG00000080573	protein_coding	COL5A3
ENSG00000080608	nonsense_mediated_decay	KIAA0020
ENSG00000081870	protein_coding	HSPB11
ENSG00000081985	protein_coding	IL12RB2
ENSG00000082212	protein_coding	ME2
ENSG00000082458	protein_coding	DLG3
ENSG00000082515	protein_coding	MRPL22
ENSG00000083814	nonsense_mediated_decay	ZNF671
ENSG00000083817	protein_coding	ZNF416
ENSG00000085231	protein_coding	TAF9
ENSG00000085465	protein_coding	OVGP1
ENSG00000085511	protein_coding	MAP3K4
ENSG00000085788	protein_coding	DDHD2
ENSG00000085978	protein_coding	ATG16L1
ENSG00000086065	protein_coding	CHMP5
ENSG00000086102	protein_coding	NFX1
ENSG00000087116	protein_coding	ADAMTS2
ENSG00000087206	protein_coding	UIMC1
ENSG00000087237	protein_coding	CETP
ENSG00000088808	nonsense_mediated_decay	PPP1R13B
ENSG00000089234	protein_coding	BRAP
ENSG00000089775	protein_coding	ZBTB25
ENSG00000091181	protein_coding	IL5RA
ENSG00000091436	protein_coding	MLTK
ENSG00000091972	protein_coding	CD200
ENSG00000092036	protein_coding	HAUS4
ENSG00000095397	protein_coding	DFNB31
ENSG00000095585	protein_coding	BLNK
ENSG00000096006	protein_coding	CRISP3
ENSG00000096093	nonsense_mediated_decay	EFHC1
ENSG00000099985	protein_coding	OSM
ENSG00000100105	protein_coding	PATZ1
ENSG00000100311	protein_coding	PDGFB
ENSG00000100319	protein_coding	ZMAT5
ENSG00000100336	processed_transcript	APOL4
ENSG00000100410	protein_coding	PHF5A
ENSG00000100425	nonsense_mediated_decay	BRD1
ENSG00000100442	protein_coding	FKBP3
ENSG00000100445	retained_intron	SDR39U1
ENSG00000100462	protein_coding	PRMT5
ENSG00000100519	protein_coding	PSMC6
ENSG00000100554	nonsense_mediated_decay	ATP6V1D
ENSG00000101247	protein_coding	NDUFAF5
ENSG00000101391	protein_coding	CDK5RAP1
ENSG00000101412	protein_coding	E2F1
ENSG00000101665	protein_coding	SMAD7
ENSG00000102010	protein_coding	BMX
ENSG00000102057	protein_coding	KCND1
ENSG00000102245	protein_coding	CD40LG
ENSG00000102349	retained_intron	KLF8
ENSG00000102606	processed_transcript	ARHGEF7
ENSG00000102805	protein_coding	CLN5
ENSG00000102897	processed_transcript	LYRM1
ENSG00000102901	retained_intron	CENPT
ENSG00000103091	protein_coding	WDR59
ENSG00000103227	protein_coding	LMF1
ENSG00000103264	protein_coding	FBXO31
ENSG00000103319	protein_coding	EEF2K
ENSG00000103351	protein_coding	CLUAP1
ENSG00000103522	protein_coding	IL21R
ENSG00000103642	protein_coding	LACTB
ENSG00000103647	protein_coding	CORO2B
ENSG00000103966	protein_coding	EHD4
ENSG00000104375	processed_transcript	STK3
ENSG00000104490	protein_coding	NCALD
ENSG00000104626	protein_coding	ERI1
ENSG00000104957	retained_intron	CCDC130
ENSG00000105176	protein_coding	URI1
ENSG00000105289	protein_coding	TJP3
ENSG00000105298	protein_coding	CACTIN
ENSG00000105321	processed_transcript	CCDC9
ENSG00000105486	protein_coding	LIG1
ENSG00000105519	protein_coding	CAPS
ENSG00000105576	protein_coding	TNPO2
ENSG00000105711	protein_coding	SCN1B
ENSG00000105717	retained_intron	PBX4
ENSG00000105821	protein_coding	DNAJC2
ENSG00000105854	protein_coding	PON2
ENSG00000105926	protein_coding	MPP6
ENSG00000106012	protein_coding	IQCE
ENSG00000106070	protein_coding	GRB10
ENSG00000106344	protein_coding	RBM28
ENSG00000106351	nonsense_mediated_decay	AGFG2
ENSG00000106443	nonsense_mediated_decay	PHF14
ENSG00000106479	protein_coding	ZNF862
ENSG00000107485	processed_transcript	GATA3
ENSG00000107566	protein_coding	ERLIN1
ENSG00000108387	protein_coding	2004-09-01
ENSG00000108474	retained_intron	PIGL
ENSG00000108479	protein_coding	GALK1
ENSG00000108515	protein_coding	ENO3
ENSG00000108773	protein_coding	KAT2A
ENSG00000108788	protein_coding	MLX
ENSG00000108829	protein_coding	LRRC59
ENSG00000108950	processed_transcript	FAM20A
ENSG00000108963	protein_coding	DPH1
ENSG00000108984	protein_coding	MAP2K6
ENSG00000109099	protein_coding	PMP22
ENSG00000109220	protein_coding	CHIC2
ENSG00000109270	protein_coding	LAMTOR3
ENSG00000109854	protein_coding	HTATIP2
ENSG00000109944	protein_coding	C11orf63
ENSG00000110042	protein_coding	DTX4
ENSG00000110079	protein_coding	MS4A4A
ENSG00000110318	protein_coding	KIAA1377
ENSG00000110583	retained_intron	NAA40
ENSG00000110888	nonsense_mediated_decay	CAPRIN2
ENSG00000110987	protein_coding	BCL7A
ENSG00000111087	protein_coding	GLI1
ENSG00000111181	protein_coding	SLC6A12
ENSG00000111203	protein_coding	ITFG2
ENSG00000111424	protein_coding	VDR
ENSG00000111452	retained_intron	GPR133
ENSG00000111674	protein_coding	ENO2
ENSG00000111684	nonsense_mediated_decay	LPCAT3
ENSG00000111729	protein_coding	CLEC4A
ENSG00000111785	protein_coding	RIC8B
ENSG00000111788	unprocessed_pseudogene	RP11-22B23.1
ENSG00000111796	protein_coding	KLRB1
ENSG00000111962	protein_coding	UST
ENSG00000112182	protein_coding	BACH2
ENSG00000113088	protein_coding	GZMK
ENSG00000113108	retained_intron	APBB3
ENSG00000113273	protein_coding	ARSB
ENSG00000113460	protein_coding	BRIX1
ENSG00000114023	protein_coding	FAM162A
ENSG00000114446	protein_coding	IFT57
ENSG00000114473	protein_coding	IQCG
ENSG00000114735	protein_coding	HEMK1
ENSG00000114745	retained_intron	GORASP1
ENSG00000114948	protein_coding	ADAM23
ENSG00000115128	protein_coding	SF3B14
ENSG00000115207	protein_coding	GTF3C2
ENSG00000115282	retained_intron	TTC31
ENSG00000115339	protein_coding	GALNT3
ENSG00000115368	protein_coding	WDR75
ENSG00000115604	protein_coding	IL18R1
ENSG00000115827	processed_transcript	DCAF17
ENSG00000115884	protein_coding	SDC1
ENSG00000115919	protein_coding	KYNU
ENSG00000116016	processed_transcript	EPAS1
ENSG00000116106	processed_transcript	EPHA4
ENSG00000116663	protein_coding	FBXO6
ENSG00000116793	processed_transcript	PHTF1
ENSG00000116815	protein_coding	CD58
ENSG00000116863	protein_coding	ADPRHL2
ENSG00000116990	protein_coding	MYCL
ENSG00000117090	protein_coding	SLAMF1
ENSG00000117174	protein_coding	ZNHIT6
ENSG00000117322	protein_coding	CR2
ENSG00000117399	protein_coding	CDC20
ENSG00000117614	protein_coding	SYF2
ENSG00000118418	protein_coding	HMGN3
ENSG00000118508	protein_coding	RAB32
ENSG00000118960	nonsense_mediated_decay	HS1BP3
ENSG00000119013	protein_coding	NDUFB3
ENSG00000119632	retained_intron	IFI27L2
ENSG00000119640	protein_coding	ACYP1
ENSG00000119686	protein_coding	FLVCR2
ENSG00000119688	protein_coding	ABCD4
ENSG00000119699	retained_intron	TGFB3
ENSG00000119711	protein_coding	ALDH6A1
ENSG00000119714	protein_coding	GPR68
ENSG00000119866	protein_coding	BCL11A
ENSG00000120051	protein_coding	CCDC147
ENSG00000120278	protein_coding	PLEKHG1
ENSG00000120699	processed_transcript	EXOSC8
ENSG00000120705	protein_coding	ETF1
ENSG00000120798	protein_coding	NR2C1
ENSG00000120942	protein_coding	UBIAD1
ENSG00000121289	protein_coding	CEP89
ENSG00000121297	protein_coding	TSHZ3
ENSG00000121406	protein_coding	ZNF549
ENSG00000121413	protein_coding	ZSCAN18
ENSG00000121671	protein_coding	CRY2
ENSG00000121797	protein_coding	CCRL2
ENSG00000121848	protein_coding	RNF115
ENSG00000122085	processed_transcript	MTERFD2
ENSG00000122224	protein_coding	LY9
ENSG00000122417	protein_coding	ODF2L
ENSG00000122965	processed_transcript	RBM19
ENSG00000123472	protein_coding	ATPAF1
ENSG00000123600	protein_coding	METTL8
ENSG00000123689	protein_coding	G0S2
ENSG00000123983	protein_coding	ACSL3
ENSG00000124225	protein_coding	PMEPA1
ENSG00000124602	protein_coding	UNC5CL
ENSG00000124688	protein_coding	MAD2L1BP
ENSG00000124785	protein_coding	NRN1
ENSG00000125450	protein_coding	NUP85
ENSG00000125510	protein_coding	OPRL1
ENSG00000125630	protein_coding	POLR1B
ENSG00000125731	processed_transcript	SH2D3A
ENSG00000125846	protein_coding	ZNF133
ENSG00000126226	protein_coding	PCID2
ENSG00000126368	protein_coding	NR1D1
ENSG00000126775	retained_intron	ATG14
ENSG00000126858	protein_coding	RHOT1
ENSG00000126861	processed_transcript	OMG
ENSG00000127957	transcribed_unprocessed_pseudogene	PMS2P3
ENSG00000128191	protein_coding	DGCR8
ENSG00000128203	protein_coding	ASPHD2
ENSG00000128218	protein_coding	VPREB3
ENSG00000128228	protein_coding	SDF2L1
ENSG00000128534	protein_coding	NAA38
ENSG00000128656	protein_coding	CHN1
ENSG00000128694	protein_coding	OSGEPL1
ENSG00000128699	protein_coding	ORMDL1
ENSG00000128928	protein_coding	IVD
ENSG00000129197	protein_coding	RPAIN
ENSG00000129347	retained_intron	KRI1
ENSG00000129636	processed_transcript	ITFG1
ENSG00000130023	protein_coding	ERMARD
ENSG00000130202	protein_coding	PVRL2
ENSG00000130348	protein_coding	QRSL1
ENSG00000130433	protein_coding	CACNG6
ENSG00000130590	protein_coding	SAMD10
ENSG00000130656	protein_coding	HBZ
ENSG00000130713	processed_transcript	EXOSC2
ENSG00000130714	protein_coding	POMT1
ENSG00000130787	retained_intron	HIP1R
ENSG00000130826	protein_coding	DKC1
ENSG00000130827	protein_coding	PLXNA3
ENSG00000130844	processed_transcript	ZNF331
ENSG00000131067	protein_coding	GGT7
ENSG00000131069	processed_transcript	ACSS2
ENSG00000131089	protein_coding	ARHGEF9
ENSG00000131174	processed_transcript	COX7B
ENSG00000131845	protein_coding	ZNF304
ENSG00000131899	protein_coding	LLGL1
ENSG00000132185	protein_coding	FCRLA
ENSG00000132199	retained_intron	ENOSF1
ENSG00000132286	protein_coding	TIMM10B
ENSG00000132300	protein_coding	PTCD3
ENSG00000132357	protein_coding	CARD6
ENSG00000132470	protein_coding	ITGB4
ENSG00000132635	protein_coding	PCED1A
ENSG00000132704	retained_intron	FCRL2
ENSG00000132823	protein_coding	OSER1
ENSG00000132825	protein_coding	PPP1R3D
ENSG00000132906	protein_coding	CASP9
ENSG00000132963	protein_coding	POMP
ENSG00000133056	protein_coding	PIK3C2B
ENSG00000133063	processed_transcript	CHIT1
ENSG00000133460	protein_coding	SLC2A11
ENSG00000133624	processed_transcript	ZNF767
ENSG00000134262	protein_coding	AP4B1
ENSG00000134419	protein_coding	RPS15A
ENSG00000134470	protein_coding	IL15RA
ENSG00000134489	protein_coding	HRH4
ENSG00000134759	protein_coding	ELP2
ENSG00000134827	retained_intron	TCN1
ENSG00000134899	protein_coding	ERCC5
ENSG00000135127	protein_coding	CCDC64
ENSG00000135144	processed_transcript	DTX1
ENSG00000135317	protein_coding	SNX14
ENSG00000135336	protein_coding	ORC3
ENSG00000135414	protein_coding	GDF11
ENSG00000135424	protein_coding	ITGA7
ENSG00000135469	protein_coding	COQ10A
ENSG00000135473	protein_coding	PAN2
ENSG00000135519	protein_coding	KCNH3
ENSG00000135622	protein_coding	SEMA4F
ENSG00000135749	protein_coding	PCNXL2
ENSG00000135900	protein_coding	MRPL44
ENSG00000136048	protein_coding	DRAM1
ENSG00000136141	protein_coding	LRCH1
ENSG00000136271	protein_coding	DDX56
ENSG00000136444	protein_coding	RSAD1
ENSG00000136514	protein_coding	RTP4
ENSG00000136699	nonsense_mediated_decay	SMPD4
ENSG00000136720	processed_transcript	HS6ST1
ENSG00000136811	protein_coding	ODF2
ENSG00000136826	retained_intron	KLF4
ENSG00000136830	protein_coding	FAM129B
ENSG00000136891	protein_coding	TEX10
ENSG00000136936	nonsense_mediated_decay	XPA
ENSG00000137038	protein_coding	TMEM261
ENSG00000137070	protein_coding	IL11RA
ENSG00000137101	protein_coding	CD72
ENSG00000137103	protein_coding	TMEM8B
ENSG00000137343	protein_coding	ATAT1
ENSG00000137501	protein_coding	SYTL2
ENSG00000137700	processed_transcript	SLC37A4
ENSG00000137857	protein_coding	DUOX1
ENSG00000137947	protein_coding	GTF2B
ENSG00000137955	protein_coding	RABGGTB
ENSG00000138002	protein_coding	IFT172
ENSG00000138031	protein_coding	ADCY3
ENSG00000138111	protein_coding	TMEM180
ENSG00000138190	protein_coding	EXOC6
ENSG00000138413	protein_coding	IDH1
ENSG00000138600	protein_coding	SPPL2A
ENSG00000138613	protein_coding	APH1B
ENSG00000138623	protein_coding	SEMA7A
ENSG00000138722	protein_coding	MMRN1
ENSG00000138798	protein_coding	EGF
ENSG00000139055	protein_coding	ERP27
ENSG00000139266	protein_coding	2009-03-01
ENSG00000139572	protein_coding	GPR84
ENSG00000139629	protein_coding	GALNT6
ENSG00000139832	protein_coding	RAB20
ENSG00000139890	protein_coding	REM2
ENSG00000139970	retained_intron	RTN1
ENSG00000140263	protein_coding	SORD
ENSG00000140280	protein_coding	LYSMD2
ENSG00000140320	protein_coding	BAHD1
ENSG00000140326	nonsense_mediated_decay	CDAN1
ENSG00000140379	protein_coding	BCL2A1
ENSG00000140474	protein_coding	ULK3
ENSG00000140830	protein_coding	TXNL4B
ENSG00000141140	protein_coding	MYO19
ENSG00000141293	protein_coding	SKAP1
ENSG00000141497	protein_coding	ZMYND15
ENSG00000142046	protein_coding	TMEM91
ENSG00000142188	processed_transcript	TMEM50B
ENSG00000142409	protein_coding	ZNF787
ENSG00000142856	processed_transcript	ITGB3BP
ENSG00000143013	protein_coding	LMO4
ENSG00000143157	protein_coding	POGK
ENSG00000143365	protein_coding	RORC
ENSG00000143367	protein_coding	TUFT1
ENSG00000143457	protein_coding	GOLPH3L
ENSG00000143458	processed_transcript	GABPB2
ENSG00000143545	protein_coding	RAB13
ENSG00000143771	protein_coding	CNIH4
ENSG00000143842	processed_transcript	SOX13
ENSG00000143971	protein_coding	ETAA1
ENSG00000144134	protein_coding	RABL2A
ENSG00000144161	protein_coding	ZC3H8
ENSG00000144218	protein_coding	AFF3
ENSG00000144290	processed_transcript	SLC4A10
ENSG00000144504	protein_coding	ANKMY1
ENSG00000144580	protein_coding	RQCD1
ENSG00000144749	protein_coding	LRIG1
ENSG00000145020	retained_intron	AMT
ENSG00000145191	retained_intron	EIF2B5
ENSG00000145365	protein_coding	TIFA
ENSG00000145491	protein_coding	ROPN1L
ENSG00000145730	protein_coding	PAM
ENSG00000145911	protein_coding	N4BP3
ENSG00000146021	protein_coding	KLHL3
ENSG00000146223	processed_transcript	RPL7L1
ENSG00000146416	protein_coding	AIG1
ENSG00000146674	protein_coding	IGFBP3
ENSG00000146776	protein_coding	ATXN7L1
ENSG00000147044	protein_coding	CASK
ENSG00000147121	protein_coding	KRBOX4
ENSG00000147144	protein_coding	CCDC120
ENSG00000147535	protein_coding	PPAPDC1B
ENSG00000147854	nonsense_mediated_decay	UHRF2
ENSG00000148450	protein_coding	MSRB2
ENSG00000148690	protein_coding	FRA10AC1
ENSG00000148773	protein_coding	MKI67
ENSG00000149527	protein_coding	PLCH2
ENSG00000149657	protein_coding	LSM14B
ENSG00000150316	processed_transcript	CWC15
ENSG00000150457	protein_coding	LATS2
ENSG00000150477	nonsense_mediated_decay	KIAA1328
ENSG00000150779	protein_coding	TIMM8B
ENSG00000151150	protein_coding	ANK3
ENSG00000151353	protein_coding	TMEM18
ENSG00000151806	processed_transcript	GUF1
ENSG00000152117	transcribed_processed_pseudogene	AC093838.4
ENSG00000152213	protein_coding	ARL11
ENSG00000152268	processed_transcript	SPON1
ENSG00000152465	processed_transcript	NMT2
ENSG00000152492	protein_coding	CCDC50
ENSG00000152582	protein_coding	SPEF2
ENSG00000152642	protein_coding	GPD1L
ENSG00000152684	protein_coding	PELO
ENSG00000152942	processed_transcript	RAD17
ENSG00000153823	processed_transcript	PID1
ENSG00000154473	protein_coding	BUB3
ENSG00000154743	protein_coding	TSEN2
ENSG00000155093	protein_coding	PTPRN2
ENSG00000155307	protein_coding	SAMSN1
ENSG00000155659	protein_coding	VSIG4
ENSG00000156381	protein_coding	ANKRD9
ENSG00000156469	protein_coding	MTERFD1
ENSG00000156521	processed_transcript	TYSND1
ENSG00000156804	protein_coding	FBXO32
ENSG00000156928	processed_transcript	MALSU1
ENSG00000157036	nonsense_mediated_decay	EXOG
ENSG00000157227	protein_coding	MMP14
ENSG00000157259	protein_coding	GATAD1
ENSG00000157734	retained_intron	SNX22
ENSG00000157800	nonsense_mediated_decay	SLC37A3
ENSG00000158006	protein_coding	PAFAH2
ENSG00000158089	protein_coding	GALNT14
ENSG00000158373	protein_coding	HIST1H2BD
ENSG00000158406	protein_coding	HIST1H4H
ENSG00000158481	protein_coding	CD1C
ENSG00000158792	protein_coding	SPATA2L
ENSG00000158793	processed_transcript	NIT1
ENSG00000158863	retained_intron	FAM160B2
ENSG00000158887	nonsense_mediated_decay	MPZ
ENSG00000159164	protein_coding	SV2A
ENSG00000159189	protein_coding	C1QC
ENSG00000159348	protein_coding	CYB5R1
ENSG00000159640	processed_transcript	ACE
ENSG00000159733	protein_coding	ZFYVE28
ENSG00000159958	protein_coding	TNFRSF13C
ENSG00000160094	protein_coding	ZNF362
ENSG00000160336	processed_transcript	ZNF761
ENSG00000160803	protein_coding	UBQLN4
ENSG00000161010	protein_coding	C5orf45
ENSG00000162004	protein_coding	CCDC78
ENSG00000162408	protein_coding	NOL9
ENSG00000162512	protein_coding	SDC3
ENSG00000162545	protein_coding	CAMK2N1
ENSG00000162817	protein_coding	C1orf115
ENSG00000162836	protein_coding	ACP6
ENSG00000162892	protein_coding	IL24
ENSG00000162946	protein_coding	DISC1
ENSG00000162994	nonsense_mediated_decay	CLHC1
ENSG00000163001	protein_coding	CCDC104
ENSG00000163235	protein_coding	TGFA
ENSG00000163251	protein_coding	FZD5
ENSG00000163462	protein_coding	TRIM46
ENSG00000163463	processed_transcript	KRTCAP2
ENSG00000163482	protein_coding	STK36
ENSG00000163608	protein_coding	C3orf17
ENSG00000163629	protein_coding	PTPN13
ENSG00000163634	protein_coding	THOC7
ENSG00000163703	protein_coding	CRELD1
ENSG00000163958	protein_coding	ZDHHC19
ENSG00000163959	protein_coding	SLC51A
ENSG00000164022	protein_coding	AIMP1
ENSG00000164237	processed_transcript	CMBL
ENSG00000164402	protein_coding	2008-09-01
ENSG00000164483	protein_coding	SAMD3
ENSG00000164649	protein_coding	CDCA7L
ENSG00000165185	protein_coding	KIAA1958
ENSG00000165209	processed_transcript	STRBP
ENSG00000165264	protein_coding	NDUFB6
ENSG00000165416	processed_transcript	SUGT1
ENSG00000165490	protein_coding	C11orf82
ENSG00000165507	processed_transcript	C10orf10
ENSG00000165626	processed_transcript	BEND7
ENSG00000165661	protein_coding	QSOX2
ENSG00000165672	protein_coding	PRDX3
ENSG00000165724	protein_coding	ZMYND19
ENSG00000165795	protein_coding	NDRG2
ENSG00000165905	protein_coding	GYLTL1B
ENSG00000165959	protein_coding	CLMN
ENSG00000166002	protein_coding	SMCO4
ENSG00000166188	protein_coding	ZNF319
ENSG00000166197	protein_coding	NOLC1
ENSG00000166278	protein_coding	C2
ENSG00000166343	nonsense_mediated_decay	MSS51
ENSG00000166402	protein_coding	TUB
ENSG00000166527	protein_coding	CLEC4D
ENSG00000166669	processed_transcript	ATF7IP2
ENSG00000166681	protein_coding	NGFRAP1
ENSG00000166762	protein_coding	CATSPER2
ENSG00000166881	protein_coding	TMEM194A
ENSG00000166997	protein_coding	CNPY4
ENSG00000167074	protein_coding	TEF
ENSG00000167100	protein_coding	SAMD14
ENSG00000167236	protein_coding	CCL23
ENSG00000167272	protein_coding	POP5
ENSG00000167380	protein_coding	ZNF226
ENSG00000167434	protein_coding	CA4
ENSG00000167536	protein_coding	DHRS13
ENSG00000167543	processed_transcript	TP53I13
ENSG00000167549	retained_intron	CORO6
ENSG00000167608	retained_intron	TMC4
ENSG00000167680	protein_coding	SEMA6B
ENSG00000167900	protein_coding	TK1
ENSG00000167914	protein_coding	GSDMA
ENSG00000168004	nonsense_mediated_decay	HRASLS5
ENSG00000168081	protein_coding	PNOC
ENSG00000168234	protein_coding	TTC39C
ENSG00000168273	processed_transcript	SMIM4
ENSG00000168280	protein_coding	KIF5C
ENSG00000168288	protein_coding	MMADHC
ENSG00000168615	protein_coding	ADAM9
ENSG00000168758	protein_coding	SEMA4C
ENSG00000168763	protein_coding	CNNM3
ENSG00000168792	protein_coding	ABHD15
ENSG00000168806	protein_coding	LCMT2
ENSG00000168899	protein_coding	VAMP5
ENSG00000168924	protein_coding	LETM1
ENSG00000169026	retained_intron	MFSD7
ENSG00000169031	protein_coding	COL4A3
ENSG00000169062	protein_coding	UPF3A
ENSG00000169136	protein_coding	ATF5
ENSG00000169228	retained_intron	RAB24
ENSG00000169239	protein_coding	CA5B
ENSG00000169245	protein_coding	CXCL10
ENSG00000169299	protein_coding	PGM2
ENSG00000169397	protein_coding	RNASE3
ENSG00000169599	protein_coding	NFU1
ENSG00000169740	protein_coding	ZNF32
ENSG00000169764	protein_coding	UGP2
ENSG00000169884	protein_coding	WNT10B
ENSG00000169964	protein_coding	TMEM42
ENSG00000169991	protein_coding	IFFO2
ENSG00000170296	protein_coding	GABARAP
ENSG00000170439	protein_coding	METTL7B
ENSG00000170836	protein_coding	PPM1D
ENSG00000170837	protein_coding	GPR27
ENSG00000170846	lincRNA	AC093323.3
ENSG00000171101	processed_transcript	SIGLEC17P
ENSG00000171155	protein_coding	C1GALT1C1
ENSG00000171161	processed_transcript	ZNF672
ENSG00000171453	protein_coding	POLR1C
ENSG00000171456	protein_coding	ASXL1
ENSG00000171462	protein_coding	DLK2
ENSG00000171467	processed_transcript	ZNF318
ENSG00000171680	retained_intron	PLEKHG5
ENSG00000171824	protein_coding	EXOSC10
ENSG00000171840	protein_coding	NINJ2
ENSG00000171848	protein_coding	RRM2
ENSG00000171992	protein_coding	SYNPO
ENSG00000172159	protein_coding	FRMD3
ENSG00000172215	protein_coding	CXCR6
ENSG00000172264	protein_coding	MACROD2
ENSG00000172771	protein_coding	EFCAB12
ENSG00000172819	protein_coding	RARG
ENSG00000173171	protein_coding	MTX1
ENSG00000173239	protein_coding	LIPM
ENSG00000173369	protein_coding	C1QB
ENSG00000173372	protein_coding	C1QA
ENSG00000173391	protein_coding	OLR1
ENSG00000173436	processed_transcript	MINOS1
ENSG00000173482	protein_coding	PTPRM
ENSG00000173599	protein_coding	PC
ENSG00000173614	protein_coding	NMNAT1
ENSG00000173890	protein_coding	GPR160
ENSG00000173926	protein_coding	2003-03-01
ENSG00000174080	protein_coding	CTSF
ENSG00000174175	protein_coding	SELP
ENSG00000174500	protein_coding	GCSAM
ENSG00000174669	protein_coding	SLC29A2
ENSG00000174720	protein_coding	LARP7
ENSG00000174989	protein_coding	FBXW8
ENSG00000175048	protein_coding	ZDHHC14
ENSG00000175455	processed_transcript	CCDC14
ENSG00000175471	processed_transcript	MCTP1
ENSG00000175505	protein_coding	CLCF1
ENSG00000175591	protein_coding	P2RY2
ENSG00000175643	retained_intron	RMI2
ENSG00000176274	protein_coding	SLC25A53
ENSG00000176407	protein_coding	KCMF1
ENSG00000176533	protein_coding	GNG7
ENSG00000176595	protein_coding	KBTBD11
ENSG00000176700	processed_transcript	SCAND2P
ENSG00000177082	retained_intron	WDR73
ENSG00000177337	antisense	DLGAP1-AS1
ENSG00000177455	protein_coding	CD19
ENSG00000178028	protein_coding	DMAP1
ENSG00000178105	protein_coding	DDX10
ENSG00000178338	protein_coding	ZNF354B
ENSG00000178498	protein_coding	DTX3
ENSG00000178761	protein_coding	FAM219B
ENSG00000178814	processed_transcript	OPLAH
ENSG00000178896	protein_coding	EXOSC4
ENSG00000179532	retained_intron	DNHD1
ENSG00000179562	protein_coding	GCC1
ENSG00000179604	protein_coding	CDC42EP4
ENSG00000179627	protein_coding	ZBTB42
ENSG00000179837	protein_coding	RBM15B
ENSG00000179840	protein_coding	C1orf200
ENSG00000179869	nonsense_mediated_decay	ABCA13
ENSG00000179978	unprocessed_pseudogene	RP11-1319K7.1
ENSG00000180096	protein_coding	2001-09-01
ENSG00000180376	protein_coding	CCDC66
ENSG00000180509	protein_coding	KCNE1
ENSG00000180596	protein_coding	HIST1H2BC
ENSG00000180787	protein_coding	ZFP3
ENSG00000180822	nonsense_mediated_decay	PSMG4
ENSG00000180884	protein_coding	ZNF792
ENSG00000181045	protein_coding	SLC26A11
ENSG00000181481	processed_transcript	RNF135
ENSG00000181513	processed_transcript	ACBD4
ENSG00000181666	protein_coding	HKR1
ENSG00000181982	protein_coding	CCDC149
ENSG00000182109	antisense	RP11-69E11.4
ENSG00000182173	protein_coding	TSEN54
ENSG00000182183	protein_coding	FAM159A
ENSG00000182197	protein_coding	EXT1
ENSG00000182224	protein_coding	CYB5D1
ENSG00000182700	protein_coding	IGIP
ENSG00000182749	protein_coding	PAQR7
ENSG00000182979	protein_coding	MTA1
ENSG00000183087	retained_intron	GAS6
ENSG00000183347	protein_coding	GBP6
ENSG00000183426	processed_transcript	NPIPA1
ENSG00000183621	nonsense_mediated_decay	ZNF438
ENSG00000183918	protein_coding	SH2D1A
ENSG00000184060	processed_transcript	ADAP2
ENSG00000184182	nonsense_mediated_decay	UBE2F
ENSG00000184205	retained_intron	TSPYL2
ENSG00000184226	protein_coding	PCDH9
ENSG00000184271	protein_coding	POU6F1
ENSG00000184307	protein_coding	ZDHHC23
ENSG00000184381	protein_coding	PLA2G6
ENSG00000184545	protein_coding	DUSP8
ENSG00000184574	protein_coding	LPAR5
ENSG00000184939	protein_coding	ZFP90
ENSG00000184979	protein_coding	USP18
ENSG00000184992	protein_coding	BRI3BP
ENSG00000185088	processed_transcript	RPS27L
ENSG00000185101	retained_intron	ANO9
ENSG00000185198	protein_coding	PRSS57
ENSG00000185338	protein_coding	SOCS1
ENSG00000185339	protein_coding	TCN2
ENSG00000185344	protein_coding	ATP6V0A2
ENSG00000185917	protein_coding	SETD4
ENSG00000185973	protein_coding	TMLHE
ENSG00000186166	protein_coding	CCDC84
ENSG00000186409	processed_transcript	CCDC30
ENSG00000186918	protein_coding	ZNF395
ENSG00000187037	processed_transcript	GPR141
ENSG00000187621	retained_intron	TCL6
ENSG00000187741	protein_coding	FANCA
ENSG00000187808	protein_coding	SOWAHD
ENSG00000187862	protein_coding	TTC24
ENSG00000187912	protein_coding	CLEC17A
ENSG00000187961	protein_coding	KLHL17
ENSG00000188001	protein_coding	TPRG1
ENSG00000188185	lincRNA	LINC00265
ENSG00000188215	protein_coding	DCUN1D3
ENSG00000188243	protein_coding	COMMD6
ENSG00000188290	protein_coding	HES4
ENSG00000188542	protein_coding	DUSP28
ENSG00000188636	protein_coding	LDOC1L
ENSG00000188735	nonsense_mediated_decay	TMEM120B
ENSG00000188820	protein_coding	FAM26F
ENSG00000188917	protein_coding	TRMT2B
ENSG00000188997	protein_coding	KCTD21
ENSG00000189043	protein_coding	NDUFA4
ENSG00000189241	protein_coding	TSPYL1
ENSG00000196155	nonsense_mediated_decay	PLEKHG4
ENSG00000196169	protein_coding	KIF19
ENSG00000196415	protein_coding	PRTN3
ENSG00000196436	protein_coding	NPIPB15
ENSG00000196605	nonsense_mediated_decay	ZNF846
ENSG00000196683	processed_transcript	TOMM7
ENSG00000196705	protein_coding	ZNF431
ENSG00000196724	protein_coding	ZNF418
ENSG00000196782	protein_coding	MAML3
ENSG00000197019	protein_coding	SERTAD1
ENSG00000197062	unprocessed_pseudogene	RP5-874C20.3
ENSG00000197063	protein_coding	MAFG
ENSG00000197077	protein_coding	KIAA1671
ENSG00000197208	protein_coding	SLC22A4
ENSG00000197272	protein_coding	IL27
ENSG00000197375	protein_coding	SLC22A5
ENSG00000197457	protein_coding	STMN3
ENSG00000197646	protein_coding	PDCD1LG2
ENSG00000197841	protein_coding	ZNF181
ENSG00000197857	nonsense_mediated_decay	ZNF44
ENSG00000197894	protein_coding	ADH5
ENSG00000197989	retained_intron	SNHG12
ENSG00000198019	protein_coding	FCGR1B
ENSG00000198093	protein_coding	ZNF649
ENSG00000198105	nonsense_mediated_decay	ZNF248
ENSG00000198169	processed_transcript	ZNF251
ENSG00000198270	protein_coding	TMEM116
ENSG00000198276	protein_coding	UCKL1
ENSG00000198455	protein_coding	ZXDB
ENSG00000198467	protein_coding	TPM2
ENSG00000198648	processed_transcript	STK39
ENSG00000198744	unprocessed_pseudogene	RP5-857K21.11
ENSG00000198756	protein_coding	COLGALT2
ENSG00000198799	protein_coding	LRIG2
ENSG00000198846	protein_coding	TOX
ENSG00000198863	retained_intron	RUNDC1
ENSG00000198879	protein_coding	SFMBT2
ENSG00000198917	protein_coding	C9orf114
ENSG00000198954	protein_coding	KIAA1279
ENSG00000198959	retained_intron	TGM2
ENSG00000203666	processed_transcript	EFCAB2
ENSG00000203804	protein_coding	ADAMTSL4-AS1
ENSG00000203999	lincRNA	RP11-290F20.1
ENSG00000204261	lincRNA	TAPSAR1
ENSG00000204282	retained_intron	TNRC6C-AS1
ENSG00000204323	protein_coding	SMIM5
ENSG00000204386	retained_intron	NEU1
ENSG00000204397	protein_coding	CARD16
ENSG00000204576	protein_coding	PRR3
ENSG00000204580	protein_coding	DDR1
ENSG00000204634	protein_coding	TBC1D8
ENSG00000204933	unprocessed_pseudogene	CD177P1
ENSG00000205056	lincRNA	RP11-693J15.5
ENSG00000205581	nonsense_mediated_decay	HMGN1
ENSG00000205670	processed_transcript	SMIM11
ENSG00000205786	lincRNA	AC002511.1
ENSG00000205890	antisense	RP11-473M20.5
ENSG00000205927	protein_coding	OLIG2
ENSG00000206053	processed_transcript	HN1L
ENSG00000206077	processed_transcript	ZDHHC11B
ENSG00000206530	protein_coding	WDR52
ENSG00000206549	protein_coding	PRSS50
ENSG00000206561	protein_coding	COLQ
ENSG00000211639	IG_V_gene	IGLV4-60
ENSG00000211652	IG_V_gene	IGLV7-43
ENSG00000211658	IG_V_gene	IGLV3-27
ENSG00000211659	IG_V_gene	IGLV3-25
ENSG00000211664	IG_V_gene	IGLV2-18
ENSG00000211689	TR_C_gene	TRGC1
ENSG00000211706	TR_V_gene	TRBV6-1
ENSG00000211821	TR_V_gene	TRDV2
ENSG00000211933	IG_V_gene	IGHV6-1
ENSG00000211935	IG_V_gene	IGHV1-3
ENSG00000211942	IG_V_gene	IGHV3-13
ENSG00000211964	IG_V_gene	IGHV3-48
ENSG00000211973	IG_V_gene	IGHV1-69
ENSG00000211974	IG_V_gene	IGHV2-70
ENSG00000212743	protein_coding	DKFZP667F0711
ENSG00000213071	transcribed_unprocessed_pseudogene	LPAL2
ENSG00000213347	retained_intron	MXD3
ENSG00000213523	protein_coding	SRA1
ENSG00000213722	protein_coding	DDAH2
ENSG00000213762	processed_transcript	ZNF134
ENSG00000213923	protein_coding	CSNK1E
ENSG00000214279	retained_intron	RP11-108K14.4
ENSG00000214300	protein_coding	SPDYE3
ENSG00000214456	protein_coding	PLIN5
ENSG00000214846	processed_pseudogene	RP11-115L11.1
ENSG00000214900	protein_coding	C14orf182
ENSG00000214922	processed_transcript	HLA-F-AS1
ENSG00000215190	processed_transcript	LINC00680
ENSG00000215244	lincRNA	RP11-563J2.2
ENSG00000216490	protein_coding	IFI30
ENSG00000217555	nonsense_mediated_decay	CKLF
ENSG00000221823	protein_coding	PPP3R1
ENSG00000221890	protein_coding	NPTXR
ENSG00000221968	protein_coding	FADS3
ENSG00000223380	processed_transcript	SEC22B
ENSG00000223401	lincRNA	RP11-211G3.2
ENSG00000223501	protein_coding	VPS52
ENSG00000223552	antisense	RP11-24F11.2
ENSG00000223648	IG_V_gene	IGHV3-64
ENSG00000223705	processed_transcript	NSUN5P1
ENSG00000223773	processed_transcript	CD99P1
ENSG00000223799	antisense	IL10RB-AS1
ENSG00000223803	processed_pseudogene	RPS20P14
ENSG00000223959	processed_transcript	AFG3L1P
ENSG00000224152	antisense	AC009506.1
ENSG00000224373	IG_V_gene	IGHV4-59
ENSG00000225492	processed_transcript	GBP1P1
ENSG00000225648	transcribed_unprocessed_pseudogene	SBDSP1
ENSG00000226029	lincRNA	RP4-798A10.2
ENSG00000226091	lincRNA	LINC00937
ENSG00000227372	antisense	TP73-AS1
ENSG00000228409	transcribed_unprocessed_pseudogene	CCT6P1
ENSG00000229117	protein_coding	RPL41
ENSG00000229180	lincRNA	GS1-124K5.11
ENSG00000230257	antisense	NFE4
ENSG00000231793	processed_transcript	DOC2GP
ENSG00000232022	transcribed_unprocessed_pseudogene	RP5-1109J22.1
ENSG00000232216	IG_V_gene	IGHV3-43
ENSG00000232677	lincRNA	LINC00665
ENSG00000232912	antisense	RP5-1115A15.1
ENSG00000233029	antisense	RP11-439A17.9
ENSG00000233030	antisense	RP11-196G18.3
ENSG00000233214	lincRNA	AC002511.2
ENSG00000233461	antisense	RP11-295G20.2
ENSG00000233750	processed_pseudogene	CICP27
ENSG00000233901	lincRNA	RP11-65J3.1
ENSG00000234420	processed_transcript	ZNF37BP
ENSG00000234518	processed_pseudogene	PTGES3P1
ENSG00000234571	lincRNA	RP5-998N21.4
ENSG00000235169	protein_coding	SMIM1
ENSG00000235194	protein_coding	PPP1R3E
ENSG00000235505	processed_transcript	RP11-693N9.2
ENSG00000236438	lincRNA	FAM157A
ENSG00000236609	protein_coding	ZNF853
ENSG00000236901	sense_intronic	MIR600HG
ENSG00000237649	protein_coding	KIFC1
ENSG00000237765	processed_transcript	FAM200B
ENSG00000237927	lincRNA	RP3-393E18.2
ENSG00000237940	lincRNA	AC093642.3
ENSG00000238105	retained_intron	GOLGA2P5
ENSG00000239056	snoRNA	snoU13
ENSG00000239665	protein_coding	RP11-295P9.3
ENSG00000239855	IG_V_gene	IGKV1-6
ENSG00000240038	nonsense_mediated_decay	AMY2B
ENSG00000240671	IG_V_gene	IGKV1-8
ENSG00000240864	IG_V_gene	IGKV1-16
ENSG00000241014	sense_overlapping	RP11-244H3.1
ENSG00000241106	nonsense_mediated_decay	HLA-DOB
ENSG00000241170	processed_transcript	RP11-147I3.1
ENSG00000241657	lincRNA	TRBV11-2
ENSG00000241685	nonsense_mediated_decay	ARPC1A
ENSG00000241886	sense_intronic	RP11-242C19.2
ENSG00000242125	retained_intron	SNHG3
ENSG00000242247	protein_coding	ARFGAP3
ENSG00000243055	antisense	GK-AS1
ENSG00000243238	IG_V_gene	IGKV2-30
ENSG00000243943	protein_coding	ZNF512
ENSG00000244617	protein_coding	ASPRV1
ENSG00000245680	protein_coding	ZNF585B
ENSG00000246922	protein_coding	UBAP1L
ENSG00000247828	antisense	TMEM161B-AS1
ENSG00000248099	protein_coding	INSL3
ENSG00000248124	processed_transcript	RRN3P1
ENSG00000248166	processed_transcript	AC008984.2
ENSG00000248996	antisense	RP11-1334A24.6
ENSG00000249115	nonsense_mediated_decay	HAUS5
ENSG00000249437	retained_intron	NAIP
ENSG00000249859	lincRNA	PVT1
ENSG00000250696	antisense	RP11-704M14.1
ENSG00000251022	antisense	THAP9-AS1
ENSG00000251230	lincRNA	RP11-701P16.5
ENSG00000251247	protein_coding	ZNF345
ENSG00000251615	lincRNA	RP11-774O3.3
ENSG00000253193	transcribed_unprocessed_pseudogene	FCGR1C
ENSG00000253276	protein_coding	CCDC71L
ENSG00000253998	IG_V_pseudogene	IGKV2-29
ENSG00000254709	protein_coding	IGLL5
ENSG00000254789	lincRNA	RP11-531H8.2
ENSG00000255221	protein_coding	CARD17
ENSG00000255328	lincRNA	RP11-326C3.12
ENSG00000255455	lincRNA	RP11-890B15.3
ENSG00000255717	lincRNA	SNHG1
ENSG00000256087	protein_coding	ZNF432
ENSG00000257017	protein_coding	HP
ENSG00000257275	antisense	RP11-164H13.1
ENSG00000257499	3prime_overlapping_ncrna	RP11-571M6.8
ENSG00000257727	nonsense_mediated_decay	CNPY2
ENSG00000258227	protein_coding	CLEC5A
ENSG00000258890	protein_coding	CEP95
ENSG00000259976	lincRNA	RP11-553L6.5
ENSG00000260401	sense_overlapping	RP11-800A3.4
ENSG00000260467	antisense	RP11-405F3.4
ENSG00000260655	lincRNA	CTA-250D10.23
ENSG00000260711	sense_intronic	RP11-747H7.3
ENSG00000260719	antisense	AC009133.17
ENSG00000260943	lincRNA	RP11-476D10.1
ENSG00000261015	sense_overlapping	RP1-90J20.11
ENSG00000261087	lincRNA	KB-1460A1.5
ENSG00000261372	sense_overlapping	RP11-529H20.6
ENSG00000261471	antisense	RP11-61F12.1
ENSG00000261884	retained_intron	CTC-479C5.12
ENSG00000262823	antisense	RP13-580F15.2
ENSG00000263164	lincRNA	RP11-333E1.2
ENSG00000263345	antisense	RP1-59D14.5
ENSG00000264469	lincRNA	RP11-173M1.8
ENSG00000265666	antisense	CTD-2267D19.2
ENSG00000267369	processed_pseudogene	RP11-1094M14.8
ENSG00000267523	antisense	CTD-2537I9.12
ENSG00000268027	lincRNA	AC006129.2
ENSG00000268205	lincRNA	CTC-444N24.11
ENSG00000268362	lincRNA	CTD-2017D11.1
ENSG00000269404	protein_coding	SPIB
ENSG00000269834	retained_intron	CTD-3018O17.3
ENSG00000269837	processed_transcript	RP11-15H20.5
ENSG00000270012	lincRNA	LL0XNC01-7P3.1
ENSG00000270972	lincRNA	RP11-326C3.15
ENSG00000271856	lincRNA	RP11-861A13.4
ENSG00000272373	processed_transcript	ZNF33B
ENSG00000272821	antisense	CTA-384D8.36
ENSG00000272849	lincRNA	RP11-347I19.8
ENSG00000272914	sense_intronic	RP11-330O11.3

### Sheet: cluster 3
ENSEMBL_GENE_ID	tx_biotype	gene_name
ENSG00000004809	processed_transcript	SLC22A16
ENSG00000007908	protein_coding	SELE
ENSG00000011201	protein_coding	KAL1
ENSG00000017621	protein_coding	MAGIX
ENSG00000050165	processed_transcript	DKK3
ENSG00000054392	protein_coding	HHAT
ENSG00000060709	protein_coding	RIMBP2
ENSG00000064270	protein_coding	ATP2C2
ENSG00000070729	protein_coding	CNGB1
ENSG00000074410	protein_coding	CA12
ENSG00000079393	protein_coding	DUSP13
ENSG00000086967	protein_coding	MYBPC2
ENSG00000087085	protein_coding	ACHE
ENSG00000090263	protein_coding	MRPS33
ENSG00000090889	protein_coding	KIF4A
ENSG00000099282	protein_coding	TSPAN15
ENSG00000100373	protein_coding	UPK3A
ENSG00000100505	protein_coding	TRIM9
ENSG00000101132	protein_coding	PFDN4
ENSG00000102001	protein_coding	CACNA1F
ENSG00000102048	protein_coding	ASB9
ENSG00000102466	protein_coding	FGF14
ENSG00000103534	processed_transcript	TMC5
ENSG00000103599	protein_coding	IQCH
ENSG00000103723	protein_coding	AP3B2
ENSG00000104059	protein_coding	FAM189A1
ENSG00000108924	protein_coding	HLF
ENSG00000109084	protein_coding	TMEM97
ENSG00000109846	protein_coding	CRYAB
ENSG00000110492	protein_coding	MDK
ENSG00000111664	retained_intron	GNB3
ENSG00000112333	protein_coding	NR2E1
ENSG00000113763	protein_coding	UNC5A
ENSG00000114698	protein_coding	PLSCR4
ENSG00000114923	protein_coding	SLC4A3
ENSG00000114993	protein_coding	RTKN
ENSG00000117594	protein_coding	HSD11B1
ENSG00000118194	processed_transcript	TNNT2
ENSG00000118402	protein_coding	ELOVL4
ENSG00000118432	protein_coding	CNR1
ENSG00000118523	protein_coding	CTGF
ENSG00000119326	protein_coding	CTNNAL1
ENSG00000120329	protein_coding	SLC25A2
ENSG00000121005	protein_coding	CRISPLD1
ENSG00000121753	processed_transcript	BAI2
ENSG00000122592	protein_coding	HOXA7
ENSG00000124657	protein_coding	OR2B6
ENSG00000125084	protein_coding	WNT1
ENSG00000125675	protein_coding	GRIA3
ENSG00000126010	protein_coding	GRPR
ENSG00000126251	protein_coding	GPR42
ENSG00000127922	processed_transcript	SHFM1
ENSG00000128641	protein_coding	MYO1B
ENSG00000129244	protein_coding	ATP1B2
ENSG00000130294	retained_intron	KIF1A
ENSG00000130427	protein_coding	EPO
ENSG00000130649	protein_coding	CYP2E1
ENSG00000131470	protein_coding	PSMC3IP
ENSG00000132793	protein_coding	LPIN3
ENSG00000133328	protein_coding	HRASLS2
ENSG00000134207	nonsense_mediated_decay	SYT6
ENSG00000134548	protein_coding	C12orf39
ENSG00000135925	protein_coding	WNT10A
ENSG00000137693	protein_coding	YAP1
ENSG00000138036	protein_coding	DYNC2LI1
ENSG00000138395	nonsense_mediated_decay	CDK15
ENSG00000139200	protein_coding	PIANP
ENSG00000140015	protein_coding	KCNH5
ENSG00000141934	protein_coding	PPAP2C
ENSG00000143603	protein_coding	KCNN3
ENSG00000144837	protein_coding	PLA1A
ENSG00000145002	protein_coding	FAM86B2
ENSG00000145555	protein_coding	MYO10
ENSG00000145721	protein_coding	LIX1
ENSG00000146242	protein_coding	TPBG
ENSG00000146530	protein_coding	VWDE
ENSG00000146700	processed_transcript	SRCRB4D
ENSG00000152078	protein_coding	TMEM56
ENSG00000154240	protein_coding	CEP112
ENSG00000154277	protein_coding	UCHL1
ENSG00000154764	protein_coding	WNT7A
ENSG00000156564	protein_coding	LRFN2
ENSG00000157111	protein_coding	TMEM171
ENSG00000157152	processed_transcript	SYN2
ENSG00000157554	protein_coding	ERG
ENSG00000158164	protein_coding	TMSB15A
ENSG00000158352	protein_coding	SHROOM4
ENSG00000159166	protein_coding	LAD1
ENSG00000159403	protein_coding	C1R
ENSG00000159904	transcribed_unprocessed_pseudogene	ZNF890P
ENSG00000160124	protein_coding	CCDC58
ENSG00000162390	processed_transcript	ACOT11
ENSG00000162630	protein_coding	B3GALT2
ENSG00000162873	protein_coding	KLHDC8A
ENSG00000163082	protein_coding	SGPP2
ENSG00000163217	protein_coding	BMP10
ENSG00000163666	protein_coding	HESX1
ENSG00000163701	retained_intron	IL17RE
ENSG00000163710	nonsense_mediated_decay	PCOLCE2
ENSG00000164379	protein_coding	FOXQ1
ENSG00000164458	protein_coding	T
ENSG00000164520	protein_coding	RAET1E
ENSG00000164695	protein_coding	CHMP4C
ENSG00000164796	protein_coding	CSMD3
ENSG00000165113	protein_coding	GKAP1
ENSG00000165186	protein_coding	PTCHD1
ENSG00000165323	protein_coding	FAT3
ENSG00000165449	protein_coding	SLC16A9
ENSG00000165810	protein_coding	BTNL9
ENSG00000165972	retained_intron	CCDC38
ENSG00000166073	protein_coding	GPR176
ENSG00000166862	protein_coding	CACNG2
ENSG00000166984	processed_transcript	TCP10L2
ENSG00000167105	protein_coding	TMEM92
ENSG00000169174	protein_coding	PCSK9
ENSG00000169627	protein_coding	BOLA2B
ENSG00000170801	protein_coding	HTRA3
ENSG00000171786	protein_coding	NHLH1
ENSG00000172000	nonsense_mediated_decay	ZNF556
ENSG00000172780	protein_coding	RAB43
ENSG00000173699	protein_coding	SPATA3
ENSG00000174705	protein_coding	SH3PXD2B
ENSG00000175063	protein_coding	UBE2C
ENSG00000175920	protein_coding	DOK7
ENSG00000176046	protein_coding	NUPR1
ENSG00000176076	protein_coding	KCNE1L
ENSG00000176731	protein_coding	C8orf59
ENSG00000179101	processed_pseudogene	RP11-349N19.2
ENSG00000180251	protein_coding	SLC9A4
ENSG00000180769	processed_transcript	WDFY3-AS2
ENSG00000181039	protein_coding	ANKRD34A
ENSG00000181143	protein_coding	MUC16
ENSG00000182379	protein_coding	NXPH4
ENSG00000182667	protein_coding	NTM
ENSG00000183396	protein_coding	TMEM89
ENSG00000183695	protein_coding	MRGPRX2
ENSG00000185013	protein_coding	NT5C1B
ENSG00000185442	protein_coding	FAM174B
ENSG00000185499	protein_coding	MUC1
ENSG00000185567	retained_intron	AHNAK2
ENSG00000185818	protein_coding	NAT8L
ENSG00000185897	protein_coding	FFAR3
ENSG00000185955	protein_coding	C7orf61
ENSG00000186417	protein_coding	GLDN
ENSG00000186583	protein_coding	SPATC1
ENSG00000187990	protein_coding	HIST1H2BG
ENSG00000188002	processed_transcript	RP11-43F13.1
ENSG00000188643	protein_coding	S100A16
ENSG00000188828	protein_coding	GLRA4
ENSG00000189182	protein_coding	KRT77
ENSG00000196581	protein_coding	AJAP1
ENSG00000197301	protein_coding	RP11-366L20.2
ENSG00000197409	protein_coding	HIST1H3D
ENSG00000197697	protein_coding	HIST1H2BE
ENSG00000197702	protein_coding	PARVA
ENSG00000197822	protein_coding	OCLN
ENSG00000197882	processed_pseudogene	OR7E13P
ENSG00000198010	protein_coding	DLGAP2
ENSG00000198108	protein_coding	CHSY3
ENSG00000198369	protein_coding	SPRED2
ENSG00000199719	misc_RNA	RN7SKP74
ENSG00000200170	misc_RNA	Y_RNA
ENSG00000200597	snRNA	RNU1-87P
ENSG00000200742	misc_RNA	Y_RNA
ENSG00000203814	protein_coding	HIST2H2BF
ENSG00000203825	unprocessed_pseudogene	RP11-744H18.1
ENSG00000204044	antisense	RP11-465L10.10
ENSG00000204791	antisense	CTD-3065J16.6
ENSG00000204866	processed_transcript	IGFL2
ENSG00000206903	snoRNA	SNORA24
ENSG00000211630	IG_V_gene	IGKV1D-13
ENSG00000211661	IG_V_gene	IGLV3-22
ENSG00000211781	TR_V_gene	TRAV7
ENSG00000211970	IG_V_gene	IGHV4-61
ENSG00000213770	processed_pseudogene	FAM210CP
ENSG00000214184	antisense	AC012487.2
ENSG00000214188	protein_coding	ST7-OT4
ENSG00000214269	processed_pseudogene	LGMNP1
ENSG00000214510	protein_coding	SPINK13
ENSG00000214797	lincRNA	RP11-1036E20.9
ENSG00000215196	antisense	AC091878.1
ENSG00000220871	processed_pseudogene	DNAJC19P6
ENSG00000221027	miRNA	AC068020.1
ENSG00000221230	miRNA	MIR548L
ENSG00000222467	misc_RNA	Y_RNA
ENSG00000222880	misc_RNA	RN7SKP261
ENSG00000223808	lincRNA	RP11-428L9.2
ENSG00000223839	processed_transcript	FAM95B1
ENSG00000224067	processed_pseudogene	RP11-430K21.2
ENSG00000224939	lincRNA	LINC00184
ENSG00000225292	sense_intronic	RP11-57H14.3
ENSG00000225485	protein_coding	ARHGAP23
ENSG00000225556	protein_coding	C2CD4D
ENSG00000225760	lincRNA	LINC00431
ENSG00000226038	processed_pseudogene	PPIAP21
ENSG00000226102	unprocessed_pseudogene	SEPT7P3
ENSG00000226664	antisense	RP4-745E8.2
ENSG00000227081	processed_pseudogene	RP11-543P15.1
ENSG00000227124	processed_transcript	ZNF717
ENSG00000227558	processed_transcript	PGM5P2
ENSG00000227844	antisense	RP13-143G15.3
ENSG00000227920	lincRNA	RP1-153P14.5
ENSG00000228495	lincRNA	LINC01013
ENSG00000228536	lincRNA	RP11-392O17.1
ENSG00000228549	lincRNA	U1
ENSG00000228572	unprocessed_pseudogene	LL0YNC03-29C1.1
ENSG00000228651	antisense	RP11-556E13.1
ENSG00000228817	lincRNA	BACH1-IT2
ENSG00000228826	lincRNA	RP11-344P13.4
ENSG00000228835	protein_coding	AC012123.1
ENSG00000229308	lincRNA	AC010084.1
ENSG00000229456	processed_pseudogene	RLIMP1
ENSG00000229502	antisense	RP11-52J3.2
ENSG00000229769	TR_V_gene	TRBV10-2
ENSG00000229847	antisense	EMX2OS
ENSG00000229852	antisense	RP11-398K22.12
ENSG00000230191	processed_pseudogene	RP4-725G10.3
ENSG00000231233	antisense	CCDC147-AS1
ENSG00000231386	processed_pseudogene	AC007395.4
ENSG00000231830	antisense	XX-FW83128A1.2
ENSG00000232217	processed_pseudogene	FTLP8
ENSG00000232254	unprocessed_pseudogene	CSF2RBP1
ENSG00000232973	antisense	CYP1B1-AS1
ENSG00000233077	lincRNA	RP11-290F20.2
ENSG00000233224	protein_coding	HIST1H2AM
ENSG00000233387	lincRNA	RP11-342D11.3
ENSG00000234184	lincRNA	RP5-887A10.1
ENSG00000234396	lincRNA	RP11-181G12.4
ENSG00000234436	unprocessed_pseudogene	AC008984.7
ENSG00000235268	protein_coding	KDM4E
ENSG00000236409	unitary_pseudogene	NRADDP
ENSG00000236439	processed_pseudogene	RP11-175B9.3
ENSG00000236545	antisense	AP001619.3
ENSG00000236675	unprocessed_pseudogene	MTX1P1
ENSG00000236914	lincRNA	RP11-1008C21.2
ENSG00000237080	antisense	EHMT2-AS1
ENSG00000237372	lincRNA	RP11-316P17.2
ENSG00000237642	processed_pseudogene	HMGB3P5
ENSG00000237647	antisense	ERICH1-AS1
ENSG00000237674	unprocessed_pseudogene	GSTA7P
ENSG00000238015	processed_pseudogene	RP4-641G12.3
ENSG00000238152	unprocessed_pseudogene	OR7E140P
ENSG00000238339	snoRNA	snoU13
ENSG00000238807	snoRNA	snoU13
ENSG00000239265	antisense	CLRN1-AS1
ENSG00000239392	processed_pseudogene	RP11-537H15.4
ENSG00000240210	processed_pseudogene	RP11-204K16.1
ENSG00000240954	processed_pseudogene	RPL4P1
ENSG00000241244	IG_V_gene	IGKV1D-16
ENSG00000241765	processed_pseudogene	RP11-159A18.1
ENSG00000241933	lincRNA	RP11-755B10.3
ENSG00000242766	IG_V_gene	IGKV1D-17
ENSG00000243063	IG_V_gene	IGKV3-7
ENSG00000243273	antisense	RP11-166N6.2
ENSG00000243836	antisense	WDR86-AS1
ENSG00000243969	lincRNA	RP11-439C8.1
ENSG00000244026	processed_transcript	FAM86DP
ENSG00000246596	processed_transcript	RP11-1277A3.2
ENSG00000247572	antisense	CKMT2-AS1
ENSG00000248327	processed_pseudogene	RP11-443J23.1
ENSG00000248466	processed_pseudogene	RP11-640B6.1
ENSG00000249138	processed_transcript	RP11-701P16.1
ENSG00000249173	lincRNA	LINC01093
ENSG00000249188	unprocessed_pseudogene	ENPP7P1
ENSG00000249307	antisense	LINC01088
ENSG00000250366	lincRNA	LINC00617
ENSG00000250400	lincRNA	LINC00977
ENSG00000250687	processed_transcript	RP11-497H16.7
ENSG00000250816	processed_pseudogene	DCAF13P2
ENSG00000250918	unprocessed_pseudogene	RP11-497H16.4
ENSG00000251034	antisense	RP11-582J16.4
ENSG00000251606	protein_coding	CTD-2215E18.1
ENSG00000251634	unprocessed_pseudogene	RP11-1280N14.3
ENSG00000251927	miRNA	AC099539.1
ENSG00000252793	rRNA	RNA5SP196
ENSG00000253111	lincRNA	RP11-136O12.2
ENSG00000253120	IG_V_pseudogene	IGLV2-34
ENSG00000253132	IG_V_pseudogene	IGHV3-62
ENSG00000253240	IG_V_pseudogene	IGHV3-36
ENSG00000253313	protein_coding	C1orf210
ENSG00000253451	IG_V_pseudogene	IGLV2-28
ENSG00000253497	IG_V_pseudogene	IGKV1-13
ENSG00000253716	antisense	RP13-582O9.5
ENSG00000253943	processed_pseudogene	KRT18P37
ENSG00000254326	IG_V_pseudogene	IGHV7-27
ENSG00000254363	lincRNA	CTB-131B5.5
ENSG00000254395	IG_V_pseudogene	IGHV4-55
ENSG00000254602	sense_overlapping	AP000662.4
ENSG00000254667	protein_coding	AP000783.1
ENSG00000254812	antisense	RP11-661A12.12
ENSG00000254865	antisense	RP11-748C4.1
ENSG00000255108	antisense	AP006621.8
ENSG00000256098	processed_pseudogene	RP11-691F15.1
ENSG00000256128	lincRNA	LINC00944
ENSG00000256271	antisense	CACNA1C-AS2
ENSG00000256347	processed_pseudogene	OR8R1P
ENSG00000256433	lincRNA	RP1-102E24.8
ENSG00000256705	antisense	CTD-2017C7.1
ENSG00000257242	processed_transcript	C12orf79
ENSG00000257285	antisense	RP11-298I3.1
ENSG00000257433	lincRNA	RP1-197B17.3
ENSG00000257446	protein_coding	ZNF878
ENSG00000257542	processed_transcript	OR7E47P
ENSG00000258083	protein_coding	OR9A4
ENSG00000258137	antisense	RP11-753H16.3
ENSG00000258308	lincRNA	RP11-554E23.2
ENSG00000258479	lincRNA	LINC00640
ENSG00000258499	lincRNA	RP11-862G15.2
ENSG00000258702	lincRNA	RP11-433J8.1
ENSG00000258760	lincRNA	CTD-2509G16.5
ENSG00000259129	lincRNA	LINC00648
ENSG00000259182	lincRNA	RP11-424I19.2
ENSG00000259591	antisense	RP11-554D20.1
ENSG00000259641	lincRNA	RP11-279F6.3
ENSG00000259912	lincRNA	CTC-527H23.2
ENSG00000260112	processed_pseudogene	CTC-543D15.1
ENSG00000260518	processed_transcript	BMS1P8
ENSG00000260784	unprocessed_pseudogene	AC026150.6
ENSG00000260907	lincRNA	AC008088.4
ENSG00000261136	antisense	RP11-37C7.3
ENSG00000261211	lincRNA	RP1-80N2.3
ENSG00000261239	processed_transcript	ANKRD26P1
ENSG00000263126	lincRNA	CTC-479C5.10
ENSG00000263926	miRNA	MIR4462
ENSG00000264745	antisense	RP11-403A21.2
ENSG00000265565	miRNA	MIR3143
ENSG00000265820	miRNA	MIR3177
ENSG00000266117	processed_pseudogene	LOC732538
ENSG00000266517	miRNA	MIR4715
ENSG00000266631	miRNA	AC006116.1
ENSG00000267279	lincRNA	RP11-879F14.2
ENSG00000267650	antisense	CTD-2553C6.1
ENSG00000267737	lincRNA	AC061992.2
ENSG00000268965	protein_coding	AC061992.1
ENSG00000269549	protein_coding	AL031663.2
ENSG00000269811	processed_pseudogene	SCGB2B3P
ENSG00000269873	lincRNA	CTD-2587H19.3
ENSG00000269927	lincRNA	RP6-91H8.3
ENSG00000269936	lincRNA	MIR145
ENSG00000270061	sense_intronic	RP11-214K3.19
ENSG00000270107	lincRNA	CTD-2306M10.1
ENSG00000270174	antisense	RP1-256G22.2
ENSG00000270207	antisense	RP11-157E16.1
ENSG00000270356	IG_V_pseudogene	IGHV1OR15-4
ENSG00000270426	sense_intronic	RP11-326I11.5
ENSG00000270864	IG_V_pseudogene	IGHV3OR16-6
ENSG00000270921	processed_pseudogene	CICP23
ENSG00000270990	processed_pseudogene	RP11-632K21.6
ENSG00000271288	IG_V_pseudogene	IGHV1OR15-3
ENSG00000271304	processed_pseudogene	DPRXP2
ENSG00000271495	processed_pseudogene	RP11-666O2.1
ENSG00000271732	lincRNA	RP5-1182A14.5
ENSG00000271992	lincRNA	RP11-42O15.3
ENSG00000272175	antisense	RP4-657D16.6
ENSG00000272396	antisense	CTC-490G23.4
ENSG00000272485	lincRNA	RP11-284J1.1
ENSG00000272941	antisense	RP11-134L10.1
ENSG00000273073	lincRNA	RP11-109E12.1
ENSG00000273133	antisense	RP11-799M12.2
ENSG00000273245	lincRNA	RP11-434P11.2

### Sheet: cluster 4
ENSEMBL_GENE_ID	tx_biotype	gene_name
ENSG00000002834	protein_coding	LASP1
ENSG00000002919	protein_coding	SNX11
ENSG00000004660	protein_coding	CAMKK1
ENSG00000005020	protein_coding	SKAP2
ENSG00000005302	protein_coding	MSL3
ENSG00000005893	protein_coding	LAMP2
ENSG00000005961	protein_coding	ITGA2B
ENSG00000006007	protein_coding	GDE1
ENSG00000007237	protein_coding	GAS7
ENSG00000007944	protein_coding	MYLIP
ENSG00000008438	protein_coding	PGLYRP1
ENSG00000008988	protein_coding	RPS20
ENSG00000009307	protein_coding	CSDE1
ENSG00000010030	protein_coding	ETV7
ENSG00000010327	protein_coding	STAB1
ENSG00000011275	protein_coding	RNF216
ENSG00000011304	protein_coding	PTBP1
ENSG00000011422	protein_coding	PLAUR
ENSG00000012124	protein_coding	CD22
ENSG00000013364	protein_coding	MVP
ENSG00000013374	protein_coding	NUB1
ENSG00000013725	protein_coding	CD6
ENSG00000015133	nonsense_mediated_decay	CCDC88C
ENSG00000015475	protein_coding	BID
ENSG00000020633	protein_coding	RUNX3
ENSG00000021355	protein_coding	SERPINB1
ENSG00000022277	protein_coding	RTFDC1
ENSG00000023171	protein_coding	GRAMD1B
ENSG00000023318	protein_coding	ERP44
ENSG00000027075	protein_coding	PRKCH
ENSG00000027697	protein_coding	IFNGR1
ENSG00000028528	protein_coding	SNX1
ENSG00000033100	protein_coding	CHPF2
ENSG00000033327	protein_coding	GAB2
ENSG00000033800	protein_coding	PIAS1
ENSG00000034152	nonsense_mediated_decay	MAP2K3
ENSG00000034713	protein_coding	GABARAPL2
ENSG00000035862	protein_coding	TIMP2
ENSG00000043143	protein_coding	JADE2
ENSG00000043462	protein_coding	LCP2
ENSG00000044446	protein_coding	PHKA2
ENSG00000044574	protein_coding	HSPA5
ENSG00000046651	protein_coding	OFD1
ENSG00000047597	protein_coding	XK
ENSG00000047644	protein_coding	WWC3
ENSG00000049245	protein_coding	VAMP3
ENSG00000049860	protein_coding	HEXB
ENSG00000051009	protein_coding	FAM160A2
ENSG00000051620	protein_coding	HEBP2
ENSG00000053254	protein_coding	FOXN3
ENSG00000054523	protein_coding	KIF1B
ENSG00000054967	protein_coding	RELT
ENSG00000056558	protein_coding	TRAF1
ENSG00000058799	nonsense_mediated_decay	YIPF1
ENSG00000059122	protein_coding	FLYWCH1
ENSG00000059804	protein_coding	SLC2A3
ENSG00000060069	protein_coding	CTDP1
ENSG00000060491	protein_coding	OGFR
ENSG00000062282	protein_coding	DGAT2
ENSG00000064601	nonsense_mediated_decay	CTSA
ENSG00000064932	protein_coding	SBNO2
ENSG00000065135	protein_coding	GNAI3
ENSG00000065357	protein_coding	DGKA
ENSG00000065882	protein_coding	TBC1D1
ENSG00000066294	protein_coding	CD84
ENSG00000067066	protein_coding	SP100
ENSG00000067182	nonsense_mediated_decay	TNFRSF1A
ENSG00000067560	protein_coding	RHOA
ENSG00000068024	protein_coding	HDAC4
ENSG00000068028	protein_coding	RASSF1
ENSG00000068079	protein_coding	IFI35
ENSG00000068323	nonsense_mediated_decay	TFE3
ENSG00000068366	processed_transcript	ACSL4
ENSG00000068400	protein_coding	GRIPAP1
ENSG00000068697	protein_coding	LAPTM4A
ENSG00000069399	retained_intron	BCL3
ENSG00000070190	protein_coding	DAPP1
ENSG00000071054	protein_coding	MAP4K4
ENSG00000072310	nonsense_mediated_decay	SREBF1
ENSG00000072401	protein_coding	UBE2D1
ENSG00000072518	protein_coding	MARK2
ENSG00000073331	processed_transcript	ALPK1
ENSG00000073350	protein_coding	LLGL2
ENSG00000073861	protein_coding	TBX21
ENSG00000073921	protein_coding	PICALM
ENSG00000074319	protein_coding	TSG101
ENSG00000074660	protein_coding	SCARF1
ENSG00000074803	nonsense_mediated_decay	SLC12A1
ENSG00000075399	protein_coding	VPS9D1
ENSG00000075413	protein_coding	MARK3
ENSG00000075420	protein_coding	FNDC3B
ENSG00000075426	processed_transcript	FOSL2
ENSG00000075826	protein_coding	SEC31B
ENSG00000077238	protein_coding	IL4R
ENSG00000077420	protein_coding	APBB1IP
ENSG00000077684	protein_coding	JADE1
ENSG00000078081	protein_coding	LAMP3
ENSG00000078369	protein_coding	GNB1
ENSG00000078618	protein_coding	NRD1
ENSG00000078902	protein_coding	TOLLIP
ENSG00000079263	protein_coding	SP140
ENSG00000079277	nonsense_mediated_decay	MKNK1
ENSG00000079385	protein_coding	CEACAM1
ENSG00000080815	protein_coding	PSEN1
ENSG00000080822	protein_coding	CLDND1
ENSG00000081189	protein_coding	MEF2C
ENSG00000082014	processed_transcript	SMARCD3
ENSG00000082512	processed_transcript	TRAF5
ENSG00000082996	protein_coding	RNF13
ENSG00000083454	protein_coding	P2RX5
ENSG00000084733	retained_intron	RAB10
ENSG00000085063	protein_coding	CD59
ENSG00000085117	protein_coding	CD82
ENSG00000086061	protein_coding	DNAJA1
ENSG00000086730	protein_coding	LAT2
ENSG00000087152	protein_coding	ATXN7L3
ENSG00000087157	protein_coding	PGS1
ENSG00000087253	protein_coding	LPCAT2
ENSG00000087266	protein_coding	SH3BP2
ENSG00000088298	protein_coding	EDEM2
ENSG00000088826	processed_transcript	SMOX
ENSG00000088930	protein_coding	XRN2
ENSG00000089009	retained_intron	RPL6
ENSG00000089351	protein_coding	GRAMD1A
ENSG00000090006	processed_transcript	LTBP4
ENSG00000090339	protein_coding	ICAM1
ENSG00000090487	protein_coding	SPG21
ENSG00000091106	protein_coding	NLRC4
ENSG00000092010	protein_coding	PSME1
ENSG00000092531	retained_intron	SNAP23
ENSG00000095787	protein_coding	WAC
ENSG00000096060	protein_coding	FKBP5
ENSG00000096063	protein_coding	SRPK1
ENSG00000097033	protein_coding	SH3GLB1
ENSG00000099326	retained_intron	MZF1
ENSG00000099860	retained_intron	GADD45B
ENSG00000099949	processed_transcript	LZTR1
ENSG00000100139	protein_coding	MICALL1
ENSG00000100284	protein_coding	TOM1
ENSG00000100296	protein_coding	THOC5
ENSG00000100300	protein_coding	TSPO
ENSG00000100330	protein_coding	MTMR3
ENSG00000100342	protein_coding	APOL1
ENSG00000100364	protein_coding	KIAA0930
ENSG00000100365	protein_coding	NCF4
ENSG00000100461	protein_coding	RBM23
ENSG00000100504	protein_coding	PYGL
ENSG00000100596	protein_coding	SPTLC2
ENSG00000100644	processed_transcript	HIF1A
ENSG00000100721	protein_coding	TCL1A
ENSG00000100811	protein_coding	YY1
ENSG00000100897	protein_coding	DCAF11
ENSG00000100906	protein_coding	NFKBIA
ENSG00000100911	retained_intron	PSME2
ENSG00000100938	protein_coding	GMPR2
ENSG00000101096	protein_coding	NFATC2
ENSG00000101150	protein_coding	TPD52L2
ENSG00000101152	protein_coding	DNAJC5
ENSG00000101160	protein_coding	CTSZ
ENSG00000101181	processed_transcript	MTG2
ENSG00000101224	protein_coding	CDC25B
ENSG00000101236	protein_coding	RNF24
ENSG00000101290	protein_coding	CDS2
ENSG00000101310	protein_coding	SEC23B
ENSG00000101335	protein_coding	MYL9
ENSG00000101367	protein_coding	MAPRE1
ENSG00000101425	protein_coding	BPI
ENSG00000101445	protein_coding	PPP1R16B
ENSG00000101474	protein_coding	APMAP
ENSG00000101493	protein_coding	ZNF516
ENSG00000101558	protein_coding	VAPA
ENSG00000101608	protein_coding	MYL12A
ENSG00000101695	protein_coding	RNF125
ENSG00000101856	protein_coding	PGRMC1
ENSG00000101916	protein_coding	TLR8
ENSG00000102144	processed_transcript	PGK1
ENSG00000102524	processed_transcript	TNFSF13B
ENSG00000102796	protein_coding	DHRS12
ENSG00000102837	protein_coding	OLFM4
ENSG00000102921	protein_coding	N4BP1
ENSG00000103005	protein_coding	USB1
ENSG00000103056	protein_coding	SMPD3
ENSG00000103194	protein_coding	USP10
ENSG00000103196	protein_coding	CRISPLD2
ENSG00000103222	protein_coding	ABCC1
ENSG00000103335	protein_coding	PIEZO1
ENSG00000103355	protein_coding	PRSS33
ENSG00000103365	protein_coding	GGA2
ENSG00000103507	protein_coding	BCKDK
ENSG00000103653	protein_coding	CSK
ENSG00000103769	processed_transcript	RAB11A
ENSG00000104320	protein_coding	NBN
ENSG00000104324	protein_coding	CPQ
ENSG00000104325	nonsense_mediated_decay	DECR1
ENSG00000104518	protein_coding	GSDMD
ENSG00000104687	protein_coding	GSR
ENSG00000104805	protein_coding	NUCB1
ENSG00000104814	processed_transcript	MAP4K1
ENSG00000104856	protein_coding	RELB
ENSG00000104915	nonsense_mediated_decay	STX10
ENSG00000104921	protein_coding	FCER2
ENSG00000105063	retained_intron	PPP6R1
ENSG00000105339	protein_coding	DENND3
ENSG00000105352	protein_coding	CEACAM4
ENSG00000105355	protein_coding	PLIN3
ENSG00000105366	protein_coding	SIGLEC8
ENSG00000105383	protein_coding	CD33
ENSG00000105402	protein_coding	NAPA
ENSG00000105738	protein_coding	SIPA1L3
ENSG00000105993	protein_coding	DNAJB6
ENSG00000106682	protein_coding	EIF4H
ENSG00000106683	protein_coding	LIMK1
ENSG00000106829	protein_coding	TLE4
ENSG00000107201	protein_coding	DDX58
ENSG00000107341	protein_coding	UBE2R2
ENSG00000108179	processed_transcript	PPIF
ENSG00000108294	protein_coding	PSMB3
ENSG00000108349	retained_intron	CASC3
ENSG00000108424	protein_coding	KPNB1
ENSG00000108582	protein_coding	CPD
ENSG00000108771	nonsense_mediated_decay	DHX58
ENSG00000108848	protein_coding	LUC7L3
ENSG00000108861	protein_coding	DUSP3
ENSG00000109133	protein_coding	TMEM33
ENSG00000109323	retained_intron	MANBA
ENSG00000109332	protein_coding	UBE2D3
ENSG00000109466	protein_coding	KLHL2
ENSG00000109743	protein_coding	BST1
ENSG00000109920	protein_coding	FNBP4
ENSG00000110047	protein_coding	EHD1
ENSG00000110057	processed_transcript	UNC93B1
ENSG00000110077	protein_coding	MS4A6A
ENSG00000110080	nonsense_mediated_decay	ST3GAL4
ENSG00000110090	protein_coding	CPT1A
ENSG00000110446	protein_coding	SLC15A3
ENSG00000110448	protein_coding	CD5
ENSG00000111229	protein_coding	ARPC3
ENSG00000111321	processed_transcript	LTBR
ENSG00000111666	processed_transcript	CHPT1
ENSG00000111737	protein_coding	RAB35
ENSG00000111802	protein_coding	TDP2
ENSG00000111859	protein_coding	NEDD9
ENSG00000112053	protein_coding	SLC26A8
ENSG00000112062	protein_coding	MAPK14
ENSG00000112081	protein_coding	SRSF3
ENSG00000112195	protein_coding	TREML2
ENSG00000112299	protein_coding	VNN1
ENSG00000112335	protein_coding	SNX3
ENSG00000112343	protein_coding	TRIM38
ENSG00000112561	protein_coding	TFEB
ENSG00000112658	protein_coding	SRF
ENSG00000112759	protein_coding	SLC29A1
ENSG00000112977	protein_coding	DAP
ENSG00000113140	protein_coding	SPARC
ENSG00000113263	protein_coding	ITK
ENSG00000113368	processed_transcript	LMNB1
ENSG00000113384	protein_coding	GOLPH3
ENSG00000113532	protein_coding	ST8SIA4
ENSG00000113732	protein_coding	ATP6V0E1
ENSG00000114268	protein_coding	PFKFB4
ENSG00000114423	protein_coding	CBLB
ENSG00000114784	protein_coding	EIF1B
ENSG00000114942	protein_coding	EEF1B2
ENSG00000114978	protein_coding	MOB1A
ENSG00000115085	protein_coding	ZAP70
ENSG00000115091	protein_coding	ACTR3
ENSG00000115155	protein_coding	OTOF
ENSG00000115165	protein_coding	CYTIP
ENSG00000115267	protein_coding	IFIH1
ENSG00000115310	protein_coding	RTN4
ENSG00000115762	protein_coding	PLEKHB2
ENSG00000115828	protein_coding	QPCT
ENSG00000115875	protein_coding	SRSF7
ENSG00000115956	protein_coding	PLEK
ENSG00000116017	processed_transcript	ARID3A
ENSG00000116044	protein_coding	NFE2L2
ENSG00000116209	protein_coding	TMEM59
ENSG00000116489	protein_coding	CAPZA1
ENSG00000116514	protein_coding	RNF19B
ENSG00000116560	processed_transcript	SFPQ
ENSG00000116584	protein_coding	ARHGEF2
ENSG00000116691	processed_transcript	MIIP
ENSG00000116754	protein_coding	SRSF11
ENSG00000116786	protein_coding	PLEKHM2
ENSG00000116991	protein_coding	SIPA1L2
ENSG00000117151	protein_coding	CTBS
ENSG00000117360	protein_coding	PRPF3
ENSG00000117676	nonsense_mediated_decay	RPS6KA1
ENSG00000118113	protein_coding	MMP8
ENSG00000118181	nonsense_mediated_decay	RPS25
ENSG00000118217	protein_coding	ATF6
ENSG00000118515	protein_coding	SGK1
ENSG00000118564	protein_coding	FBXL5
ENSG00000118971	protein_coding	CCND2
ENSG00000119048	protein_coding	UBE2B
ENSG00000119318	protein_coding	RAD23B
ENSG00000119321	protein_coding	FKBP15
ENSG00000119522	processed_transcript	DENND1A
ENSG00000119655	protein_coding	NPC2
ENSG00000119669	protein_coding	IRF2BPL
ENSG00000119689	nonsense_mediated_decay	DLST
ENSG00000120129	protein_coding	DUSP1
ENSG00000120217	protein_coding	CD274
ENSG00000120306	protein_coding	CYSTM1
ENSG00000120709	processed_transcript	FAM53C
ENSG00000120885	protein_coding	CLU
ENSG00000120899	protein_coding	PTK2B
ENSG00000121310	protein_coding	ECHDC2
ENSG00000121316	protein_coding	PLBD1
ENSG00000121774	protein_coding	KHDRBS1
ENSG00000121807	protein_coding	CCR2
ENSG00000122026	protein_coding	RPL21
ENSG00000122406	protein_coding	RPL5
ENSG00000122490	protein_coding	PQLC1
ENSG00000122515	protein_coding	ZMIZ2
ENSG00000122643	protein_coding	NT5C3A
ENSG00000122694	protein_coding	GLIPR2
ENSG00000122783	processed_transcript	C7orf49
ENSG00000122986	protein_coding	HVCN1
ENSG00000123130	protein_coding	ACOT9
ENSG00000123416	protein_coding	TUBA1B
ENSG00000123609	protein_coding	NMI
ENSG00000123610	protein_coding	TNFAIP6
ENSG00000123700	protein_coding	KCNJ2
ENSG00000124181	protein_coding	PLCG1
ENSG00000124193	nonsense_mediated_decay	SRSF6
ENSG00000124201	protein_coding	ZNFX1
ENSG00000124214	protein_coding	STAU1
ENSG00000124226	protein_coding	RNF114
ENSG00000124256	protein_coding	ZBP1
ENSG00000124469	protein_coding	CEACAM8
ENSG00000124491	protein_coding	F13A1
ENSG00000124588	protein_coding	NQO2
ENSG00000125148	protein_coding	MT2A
ENSG00000125304	protein_coding	TM9SF2
ENSG00000125538	protein_coding	IL1B
ENSG00000125779	protein_coding	PANK2
ENSG00000125826	protein_coding	RBCK1
ENSG00000126001	protein_coding	CEP250
ENSG00000126464	protein_coding	PRR12
ENSG00000126561	protein_coding	STAT5A
ENSG00000127948	protein_coding	POR
ENSG00000127954	protein_coding	STEAP4
ENSG00000128159	protein_coding	TUBGCP6
ENSG00000128294	protein_coding	TPST2
ENSG00000128335	protein_coding	APOL2
ENSG00000128340	protein_coding	RAC2
ENSG00000128512	protein_coding	DOCK4
ENSG00000128594	protein_coding	LRRC4
ENSG00000129351	protein_coding	ILF3
ENSG00000129355	protein_coding	CDKN2D
ENSG00000129450	protein_coding	SIGLEC9
ENSG00000129515	protein_coding	SNX6
ENSG00000129667	retained_intron	RHBDF2
ENSG00000130303	protein_coding	BST2
ENSG00000130429	protein_coding	ARPC1B
ENSG00000130830	protein_coding	MPP1
ENSG00000131149	protein_coding	GSE1
ENSG00000131378	nonsense_mediated_decay	RFTN1
ENSG00000131408	protein_coding	NR1H2
ENSG00000131724	protein_coding	IL13RA1
ENSG00000131759	protein_coding	RARA
ENSG00000131873	protein_coding	CHSY1
ENSG00000132205	protein_coding	EMILIN2
ENSG00000132334	protein_coding	PTPRE
ENSG00000132510	processed_transcript	KDM6B
ENSG00000132694	protein_coding	ARHGEF11
ENSG00000132716	protein_coding	DCAF8
ENSG00000133030	protein_coding	MPRIP
ENSG00000133106	protein_coding	EPSTI1
ENSG00000133574	protein_coding	GIMAP4
ENSG00000133742	protein_coding	CA1
ENSG00000133789	protein_coding	SWAP70
ENSG00000133961	protein_coding	NUMB
ENSG00000134061	protein_coding	CD180
ENSG00000134107	protein_coding	BHLHE40
ENSG00000134243	protein_coding	SORT1
ENSG00000134287	protein_coding	ARF3
ENSG00000134326	protein_coding	CMPK2
ENSG00000134333	protein_coding	LDHA
ENSG00000134686	protein_coding	PHC2
ENSG00000134744	protein_coding	ZCCHC11
ENSG00000134755	protein_coding	DSC2
ENSG00000134809	protein_coding	TIMM10
ENSG00000134905	retained_intron	CARS2
ENSG00000134996	protein_coding	OSTF1
ENSG00000135148	protein_coding	TRAFD1
ENSG00000135334	protein_coding	AKIRIN2
ENSG00000135363	retained_intron	LMO2
ENSG00000135365	protein_coding	PHF21A
ENSG00000135378	protein_coding	PRRG4
ENSG00000135404	protein_coding	CD63
ENSG00000135506	protein_coding	OS9
ENSG00000135604	protein_coding	STX11
ENSG00000135677	protein_coding	GNS
ENSG00000135766	protein_coding	EGLN1
ENSG00000135828	protein_coding	RNASEL
ENSG00000135838	processed_transcript	NPL
ENSG00000135899	retained_intron	SP110
ENSG00000135926	protein_coding	TMBIM1
ENSG00000135956	protein_coding	TMEM127
ENSG00000136026	protein_coding	CKAP4
ENSG00000136250	protein_coding	AOAH
ENSG00000136279	protein_coding	DBNL
ENSG00000136560	protein_coding	TANK
ENSG00000136630	protein_coding	HLX
ENSG00000136653	protein_coding	RASSF5
ENSG00000136816	protein_coding	TOR1B
ENSG00000136827	protein_coding	TOR1A
ENSG00000136869	protein_coding	TLR4
ENSG00000136878	processed_transcript	USP20
ENSG00000136942	protein_coding	RPL35
ENSG00000137312	retained_intron	FLOT1
ENSG00000137337	protein_coding	MDC1
ENSG00000137393	protein_coding	RNF144B
ENSG00000137414	protein_coding	FAM8A1
ENSG00000137462	protein_coding	TLR2
ENSG00000137509	protein_coding	PRCP
ENSG00000137752	protein_coding	CASP1
ENSG00000137757	nonsense_mediated_decay	CASP5
ENSG00000137767	protein_coding	SQRDL
ENSG00000138029	protein_coding	HADHB
ENSG00000138069	processed_transcript	RAB1A
ENSG00000138378	protein_coding	STAT4
ENSG00000138433	protein_coding	CIR1
ENSG00000138449	protein_coding	SLC40A1
ENSG00000138678	processed_transcript	AGPAT9
ENSG00000138756	nonsense_mediated_decay	BMP2K
ENSG00000138772	protein_coding	ANXA3
ENSG00000138801	processed_transcript	PAPSS1
ENSG00000138835	protein_coding	RGS3
ENSG00000139083	protein_coding	ETV6
ENSG00000139178	nonsense_mediated_decay	C1RL
ENSG00000139187	protein_coding	KLRG1
ENSG00000139190	protein_coding	VAMP1
ENSG00000139318	protein_coding	DUSP6
ENSG00000139626	protein_coding	ITGB7
ENSG00000139641	protein_coding	ESYT1
ENSG00000139946	protein_coding	PELI2
ENSG00000140391	protein_coding	TSPAN3
ENSG00000140464	protein_coding	PML
ENSG00000140563	protein_coding	MCTP2
ENSG00000140564	protein_coding	FURIN
ENSG00000140749	protein_coding	IGSF6
ENSG00000140941	processed_transcript	MAP1LC3B
ENSG00000140968	protein_coding	IRF8
ENSG00000141012	protein_coding	GALNS
ENSG00000141526	protein_coding	SLC16A3
ENSG00000141562	protein_coding	NARF
ENSG00000141699	nonsense_mediated_decay	FAM134C
ENSG00000141968	protein_coding	VAV1
ENSG00000142166	protein_coding	IFNAR1
ENSG00000142185	protein_coding	TRPM2
ENSG00000142208	protein_coding	AKT1
ENSG00000142961	protein_coding	MOB3C
ENSG00000143162	processed_transcript	CREG1
ENSG00000143207	retained_intron	RFWD2
ENSG00000143337	protein_coding	TOR1AIP1
ENSG00000143376	nonsense_mediated_decay	SNX27
ENSG00000143382	protein_coding	ADAMTSL4
ENSG00000143437	protein_coding	ARNT
ENSG00000143515	protein_coding	ATP8B2
ENSG00000143549	protein_coding	TPM3
ENSG00000143570	protein_coding	SLC39A1
ENSG00000143622	protein_coding	RIT1
ENSG00000143753	protein_coding	DEGS1
ENSG00000143761	protein_coding	ARF1
ENSG00000143772	protein_coding	ITPKB
ENSG00000143797	protein_coding	MBOAT2
ENSG00000143891	protein_coding	GALM
ENSG00000143947	protein_coding	RPS27A
ENSG00000144118	protein_coding	RALB
ENSG00000144655	protein_coding	CSRNP1
ENSG00000144802	protein_coding	NFKBIZ
ENSG00000144848	protein_coding	ATG3
ENSG00000145425	protein_coding	RPS3A
ENSG00000145649	protein_coding	GZMA
ENSG00000145685	protein_coding	LHFPL2
ENSG00000145907	protein_coding	G3BP1
ENSG00000146425	protein_coding	DYNLT1
ENSG00000146592	protein_coding	CREB5
ENSG00000146828	processed_transcript	SLC12A9
ENSG00000146859	protein_coding	TMEM140
ENSG00000147274	processed_transcript	RBMX
ENSG00000147416	protein_coding	ATP6V1B2
ENSG00000148110	protein_coding	HIATL1
ENSG00000148175	protein_coding	STOM
ENSG00000148572	protein_coding	NRBF2
ENSG00000148719	protein_coding	DNAJB12
ENSG00000148730	protein_coding	EIF4EBP2
ENSG00000148841	protein_coding	ITPRIP
ENSG00000148926	protein_coding	ADM
ENSG00000149781	protein_coding	FERMT3
ENSG00000150337	protein_coding	FCGR1A
ENSG00000150961	protein_coding	SEC24D
ENSG00000151465	protein_coding	CDC123
ENSG00000151948	nonsense_mediated_decay	GLT1D1
ENSG00000152022	protein_coding	LIX1L
ENSG00000152061	protein_coding	RABGAP1L
ENSG00000152229	protein_coding	PSTPIP2
ENSG00000152766	protein_coding	ANKRD22
ENSG00000152778	protein_coding	IFIT5
ENSG00000152795	protein_coding	HNRNPDL
ENSG00000152804	protein_coding	HHEX
ENSG00000153064	processed_transcript	BANK1
ENSG00000153094	protein_coding	BCL2L11
ENSG00000153179	nonsense_mediated_decay	RASSF3
ENSG00000153283	protein_coding	CD96
ENSG00000153310	protein_coding	FAM49B
ENSG00000154930	processed_transcript	ACSS1
ENSG00000155097	protein_coding	ATP6V1C1
ENSG00000155130	protein_coding	MARCKS
ENSG00000155229	protein_coding	MMS19
ENSG00000155313	protein_coding	USP25
ENSG00000155629	protein_coding	PIK3AP1
ENSG00000156587	protein_coding	UBE2L6
ENSG00000156599	protein_coding	ZDHHC5
ENSG00000156639	protein_coding	ZFAND3
ENSG00000156642	protein_coding	NPTN
ENSG00000156738	protein_coding	MS4A1
ENSG00000156860	protein_coding	FBRS
ENSG00000157350	protein_coding	ST3GAL2
ENSG00000157557	protein_coding	ETS2
ENSG00000158050	protein_coding	DUSP2
ENSG00000158470	protein_coding	B4GALT5
ENSG00000158604	protein_coding	TMED4
ENSG00000158773	protein_coding	USF1
ENSG00000159128	protein_coding	IFNGR2
ENSG00000159314	protein_coding	ARHGAP27
ENSG00000159339	protein_coding	PADI4
ENSG00000159445	protein_coding	THEM4
ENSG00000159496	nonsense_mediated_decay	RGL4
ENSG00000159618	protein_coding	GPR114
ENSG00000159720	retained_intron	ATP6V0D1
ENSG00000159753	protein_coding	RLTPR
ENSG00000159842	protein_coding	ABR
ENSG00000160179	protein_coding	ABCG1
ENSG00000160201	retained_intron	U2AF1
ENSG00000160211	protein_coding	G6PD
ENSG00000160271	processed_transcript	RALGDS
ENSG00000160613	protein_coding	PCSK7
ENSG00000160654	retained_intron	CD3G
ENSG00000160685	protein_coding	ZBTB7B
ENSG00000160712	protein_coding	IL6R
ENSG00000160785	protein_coding	SLC25A44
ENSG00000160856	processed_transcript	FCRL3
ENSG00000160877	protein_coding	NACC1
ENSG00000160883	retained_intron	HK3
ENSG00000161217	protein_coding	PCYT1A
ENSG00000161791	protein_coding	FMNL3
ENSG00000161905	protein_coding	ALOX15
ENSG00000161921	protein_coding	CXCL16
ENSG00000161970	protein_coding	RPL26
ENSG00000162241	retained_intron	SLC25A45
ENSG00000162402	protein_coding	USP24
ENSG00000162521	protein_coding	RBBP4
ENSG00000162654	protein_coding	GBP4
ENSG00000162704	protein_coding	ARPC5
ENSG00000162739	protein_coding	SLAMF6
ENSG00000162894	protein_coding	FAIM3
ENSG00000163171	protein_coding	CDC42EP3
ENSG00000163219	nonsense_mediated_decay	ARHGAP25
ENSG00000163221	protein_coding	S100A12
ENSG00000163348	protein_coding	PYGO2
ENSG00000163412	protein_coding	EIF4E3
ENSG00000163421	protein_coding	PROK2
ENSG00000163545	protein_coding	NUAK2
ENSG00000163565	protein_coding	IFI16
ENSG00000163568	protein_coding	AIM2
ENSG00000163625	protein_coding	WDFY3
ENSG00000163636	protein_coding	PSMD6
ENSG00000163682	protein_coding	RPL9
ENSG00000163694	protein_coding	RBM47
ENSG00000163736	protein_coding	PPBP
ENSG00000163754	protein_coding	GYG1
ENSG00000163823	protein_coding	CCR1
ENSG00000163840	protein_coding	DTX3L
ENSG00000163932	protein_coding	PRKCD
ENSG00000163956	protein_coding	LRPAP1
ENSG00000164047	protein_coding	CAMP
ENSG00000164048	protein_coding	ZNF589
ENSG00000164096	protein_coding	C4orf3
ENSG00000164125	protein_coding	FAM198B
ENSG00000164713	processed_transcript	BRI3
ENSG00000164715	protein_coding	LMTK2
ENSG00000165006	protein_coding	UBAP1
ENSG00000165025	protein_coding	SYK
ENSG00000165029	protein_coding	ABCA1
ENSG00000165030	protein_coding	NFIL3
ENSG00000165119	protein_coding	HNRNPK
ENSG00000165879	protein_coding	FRAT1
ENSG00000165929	protein_coding	TC2N
ENSG00000166272	protein_coding	WBP1L
ENSG00000166428	protein_coding	PLD4
ENSG00000166523	protein_coding	CLEC4E
ENSG00000166579	protein_coding	NDEL1
ENSG00000166889	protein_coding	PATL1
ENSG00000166900	protein_coding	STX3
ENSG00000166925	processed_transcript	TSC22D4
ENSG00000166949	protein_coding	SMAD3
ENSG00000167208	protein_coding	SNX20
ENSG00000167461	protein_coding	RAB8A
ENSG00000167483	protein_coding	FAM129C
ENSG00000167491	protein_coding	GATAD2A
ENSG00000167552	protein_coding	TUBA1A
ENSG00000167676	protein_coding	PLIN4
ENSG00000167851	protein_coding	CD300A
ENSG00000167984	processed_transcript	NLRC3
ENSG00000167995	protein_coding	BEST1
ENSG00000168062	protein_coding	BATF2
ENSG00000168092	protein_coding	PAFAH1B2
ENSG00000168214	protein_coding	RBPJ
ENSG00000168310	protein_coding	IRF2
ENSG00000168404	protein_coding	MLKL
ENSG00000168461	protein_coding	RAB31
ENSG00000168591	protein_coding	TMUB2
ENSG00000168610	protein_coding	STAT3
ENSG00000169223	protein_coding	LMAN2
ENSG00000169230	protein_coding	PRELID1
ENSG00000169508	protein_coding	GPR183
ENSG00000169564	protein_coding	PCBP1
ENSG00000169567	protein_coding	HINT1
ENSG00000169813	protein_coding	HNRNPF
ENSG00000169896	protein_coding	ITGAM
ENSG00000169905	protein_coding	TOR1AIP2
ENSG00000170004	protein_coding	CHD3
ENSG00000170525	protein_coding	PFKFB3
ENSG00000170892	protein_coding	TSEN34
ENSG00000170956	protein_coding	CEACAM3
ENSG00000170989	protein_coding	S1PR1
ENSG00000171115	protein_coding	GIMAP8
ENSG00000171206	protein_coding	TRIM8
ENSG00000171223	protein_coding	JUNB
ENSG00000171236	protein_coding	LRG1
ENSG00000171302	protein_coding	CANT1
ENSG00000171522	protein_coding	PTGER4
ENSG00000171700	protein_coding	RGS19
ENSG00000171777	protein_coding	RASGRP4
ENSG00000171858	protein_coding	RPS21
ENSG00000171863	protein_coding	RPS7
ENSG00000172183	protein_coding	ISG20
ENSG00000172216	protein_coding	CEBPB
ENSG00000172354	protein_coding	GNB2
ENSG00000172936	protein_coding	MYD88
ENSG00000173011	protein_coding	TADA2B
ENSG00000173083	protein_coding	HPSE
ENSG00000173110	protein_coding	HSPA6
ENSG00000173200	protein_coding	PARP15
ENSG00000173221	protein_coding	GLRX
ENSG00000173281	protein_coding	PPP1R3B
ENSG00000173334	protein_coding	TRIB1
ENSG00000173442	protein_coding	EHBP1L1
ENSG00000173638	protein_coding	SLC19A1
ENSG00000173744	protein_coding	AGFG1
ENSG00000173757	protein_coding	STAT5B
ENSG00000173786	protein_coding	CNP
ENSG00000174125	processed_transcript	TLR1
ENSG00000174238	protein_coding	PITPNA
ENSG00000174282	protein_coding	ZBTB4
ENSG00000174652	protein_coding	ZNF266
ENSG00000174944	protein_coding	P2RY14
ENSG00000175221	protein_coding	MED16
ENSG00000175538	protein_coding	KCNE3
ENSG00000175550	protein_coding	DRAP1
ENSG00000175756	protein_coding	AURKAIP1
ENSG00000176083	protein_coding	ZNF683
ENSG00000176095	protein_coding	IP6K1
ENSG00000176463	protein_coding	SLCO3A1
ENSG00000176871	protein_coding	WSB2
ENSG00000177105	protein_coding	RHOG
ENSG00000177191	protein_coding	B3GNT8
ENSG00000177575	protein_coding	CD163
ENSG00000177628	protein_coding	GBA
ENSG00000177674	protein_coding	AGTRAP
ENSG00000177733	protein_coding	HNRNPA0
ENSG00000177885	protein_coding	GRB2
ENSG00000177989	retained_intron	ODF3B
ENSG00000178188	protein_coding	SH2B1
ENSG00000178199	processed_transcript	ZC3H12D
ENSG00000178537	protein_coding	SLC25A20
ENSG00000178562	protein_coding	CD28
ENSG00000178685	retained_intron	PARP10
ENSG00000178927	protein_coding	C17orf62
ENSG00000179144	protein_coding	GIMAP7
ENSG00000179918	protein_coding	SEPHS2
ENSG00000180104	protein_coding	EXOC3
ENSG00000180370	protein_coding	PAK2
ENSG00000180549	protein_coding	FUT7
ENSG00000180573	nonsense_mediated_decay	HIST1H2AC
ENSG00000181444	protein_coding	ZNF467
ENSG00000181788	protein_coding	SIAH2
ENSG00000181847	protein_coding	TIGIT
ENSG00000182117	protein_coding	NOP10
ENSG00000182149	protein_coding	IST1
ENSG00000182162	protein_coding	P2RY8
ENSG00000182487	transcribed_unprocessed_pseudogene	NCF1B
ENSG00000182511	protein_coding	FES
ENSG00000182541	retained_intron	LIMK2
ENSG00000182557	protein_coding	SPNS3
ENSG00000182782	protein_coding	HCAR2
ENSG00000182831	protein_coding	C16orf72
ENSG00000182885	protein_coding	GPR97
ENSG00000182899	protein_coding	RPL35A
ENSG00000183019	protein_coding	C19orf59
ENSG00000183134	protein_coding	PTGDR2
ENSG00000183255	protein_coding	PTTG1IP
ENSG00000183696	protein_coding	UPP1
ENSG00000183726	protein_coding	TMEM50A
ENSG00000183762	protein_coding	KREMEN1
ENSG00000184014	protein_coding	DENND5A
ENSG00000184221	protein_coding	OLIG1
ENSG00000184432	protein_coding	COPB2
ENSG00000184557	protein_coding	SOCS3
ENSG00000184677	protein_coding	ZBTB40
ENSG00000184678	protein_coding	HIST2H2BE
ENSG00000184787	retained_intron	UBE2G2
ENSG00000185033	protein_coding	SEMA4B
ENSG00000185324	protein_coding	CDK10
ENSG00000185591	protein_coding	SP1
ENSG00000185880	protein_coding	TRIM69
ENSG00000185989	protein_coding	RASA3
ENSG00000186350	processed_transcript	RXRA
ENSG00000186407	protein_coding	CD300E
ENSG00000186431	protein_coding	FCAR
ENSG00000186815	protein_coding	TPCN1
ENSG00000186818	processed_transcript	LILRB4
ENSG00000187554	protein_coding	TLR5
ENSG00000187775	nonsense_mediated_decay	DNAH17
ENSG00000188042	protein_coding	ARL4C
ENSG00000188305	protein_coding	C19orf35
ENSG00000188313	protein_coding	PLSCR1
ENSG00000188322	protein_coding	SBK1
ENSG00000188559	protein_coding	RALGAPA2
ENSG00000188822	protein_coding	CNR2
ENSG00000188895	protein_coding	MSL1
ENSG00000188897	protein_coding	CTD-3088G3.8
ENSG00000189159	protein_coding	HN1
ENSG00000189319	protein_coding	FAM53B
ENSG00000196092	protein_coding	PAX5
ENSG00000196116	protein_coding	TDRD7
ENSG00000196141	protein_coding	SPATS2L
ENSG00000196187	protein_coding	TMEM63A
ENSG00000196189	protein_coding	SEMA4A
ENSG00000196352	protein_coding	CD55
ENSG00000196358	protein_coding	NTNG2
ENSG00000196405	protein_coding	EVL
ENSG00000196663	protein_coding	TECPR2
ENSG00000196743	protein_coding	GM2A
ENSG00000196843	retained_intron	ARID5A
ENSG00000196923	nonsense_mediated_decay	PDLIM7
ENSG00000196954	retained_intron	CASP4
ENSG00000196961	protein_coding	AP2A1
ENSG00000197006	processed_transcript	METTL9
ENSG00000197381	processed_transcript	ADARB1
ENSG00000197548	protein_coding	ATG7
ENSG00000197555	processed_transcript	SIPA1L1
ENSG00000197561	protein_coding	ELANE
ENSG00000197771	protein_coding	MCMBP
ENSG00000197818	protein_coding	SLC9A8
ENSG00000197903	protein_coding	HIST1H2BK
ENSG00000197912	processed_transcript	SPG7
ENSG00000198089	processed_transcript	SFI1
ENSG00000198113	protein_coding	TOR4A
ENSG00000198176	protein_coding	TFDP1
ENSG00000198189	protein_coding	HSD17B11
ENSG00000198216	protein_coding	CACNA1E
ENSG00000198286	protein_coding	CARD11
ENSG00000198355	protein_coding	PIM3
ENSG00000198373	protein_coding	WWP2
ENSG00000198563	retained_intron	DDX39B
ENSG00000198585	protein_coding	NUDT16
ENSG00000198604	protein_coding	BAZ1A
ENSG00000198734	retained_intron	F5
ENSG00000198814	protein_coding	GK
ENSG00000198833	protein_coding	UBE2J1
ENSG00000198909	protein_coding	MAP3K3
ENSG00000198933	protein_coding	TBKBP1
ENSG00000203710	processed_transcript	CR1
ENSG00000204084	protein_coding	INPP5B
ENSG00000204103	protein_coding	MAFB
ENSG00000204252	protein_coding	HLA-DOA
ENSG00000204264	retained_intron	PSMB8
ENSG00000204388	protein_coding	HSPA1B
ENSG00000204472	protein_coding	AIF1
ENSG00000204577	protein_coding	LILRB3
ENSG00000204681	protein_coding	GABBR1
ENSG00000205352	protein_coding	PRR13
ENSG00000211640	IG_V_gene	IGLV6-57
ENSG00000211644	IG_V_gene	IGLV1-51
ENSG00000211648	IG_V_gene	IGLV1-47
ENSG00000211650	IG_V_gene	IGLV5-45
ENSG00000211653	IG_V_gene	IGLV1-40
ENSG00000211666	IG_V_gene	IGLV2-14
ENSG00000211668	IG_V_gene	IGLV2-11
ENSG00000211671	IG_V_gene	IGLV2-8
ENSG00000211673	IG_V_gene	IGLV3-1
ENSG00000211679	IG_C_gene	IGLC3
ENSG00000211898	IG_C_gene	IGHD
ENSG00000211940	IG_V_gene	IGHV3-9
ENSG00000211946	IG_V_gene	IGHV3-20
ENSG00000211953	IG_V_gene	IGHV3-30
ENSG00000211962	IG_V_gene	IGHV1-46
ENSG00000211966	IG_V_gene	IGHV5-51
ENSG00000213625	processed_transcript	LEPROT
ENSG00000213626	protein_coding	LBH
ENSG00000213689	retained_intron	TREX1
ENSG00000213719	protein_coding	CLIC1
ENSG00000213741	protein_coding	RPS29
ENSG00000213903	protein_coding	LTB4R
ENSG00000214212	protein_coding	C19orf38
ENSG00000214717	protein_coding	ZBED1
ENSG00000214872	protein_coding	SMTNL1
ENSG00000215114	protein_coding	UBXN2B
ENSG00000215788	retained_intron	TNFRSF25
ENSG00000215908	lincRNA	CROCCP2
ENSG00000221978	retained_intron	CCNL2
ENSG00000224397	lincRNA	RP11-290F20.3
ENSG00000225190	protein_coding	PLEKHM1
ENSG00000225783	lincRNA	MIAT
ENSG00000225873	lincRNA	LINC00694
ENSG00000227191	TR_C_gene	TRGC2
ENSG00000229474	protein_coding	PATL2
ENSG00000229644	protein_coding	NAMPTL
ENSG00000231500	protein_coding	RPS18
ENSG00000235437	sense_overlapping	RP11-357C3.3
ENSG00000235750	protein_coding	KIAA0040
ENSG00000239306	protein_coding	RBM14
ENSG00000240065	protein_coding	PSMB9
ENSG00000241351	IG_V_gene	IGKV3-11
ENSG00000241839	protein_coding	PLEKHO2
ENSG00000243646	protein_coding	IL10RB
ENSG00000244482	protein_coding	LILRA6
ENSG00000247982	lincRNA	LINC00926
ENSG00000250138	unprocessed_pseudogene	RP11-848G14.5
ENSG00000253719	protein_coding	ATXN7L3B
ENSG00000254470	protein_coding	AP5B1
ENSG00000255398	protein_coding	HCAR3
ENSG00000257743	protein_coding	RP11-1220K2.2
ENSG00000260359	lincRNA	RP11-4F5.2
ENSG00000264198	lincRNA	RP11-94L15.2
ENSG00000267427	lincRNA	CTC-503J8.6
ENSG00000268734	lincRNA	CTB-61M7.2
ENSG00000272098	processed_transcript	AC092299.8
