## Supplementary Table 11 for "Impaired resolution of blood transcriptomes through tuberculosis treatment with diabetes comorbidity"

### Sheet: Suppl Table S11A_South Africa
Supplementary Table S11A. dcRT-MLPA gene expression data of the South Africa cohort (normalized to GAPDH and log2-transformed).
ID	Timepoint	Sex	Age_Group	Study_Group	Outcome	AIRE	AREG	ASAP1	BCL2	BLR1	BMP6	BPI	CAMTA1	CASP8	CCL2	CCL3	CCL4	CCL5	CCL11	CCL13	CCL19	CCL22	CCR7	CD3E	CD4	CD8A	CD14	CD19	CD163	CD209	CD274	CLEC7A	CTLA4	CX3CL1	CXCL9	CXCL10	CXCL13	DSE	EGF	FASLG	FCGR1A	FLCN1	FOXP3	FPR1	GATA3	GBP1	GBP2	GBP5	GNLY	GZMA	GZMB	HCK	HPRT	IFI6	IFI16	IFI35	IFI44	IFI44L	IFIH1	IFIT2	IFIT3	IFIT5	IFITM1/3	IFNG	IL1B	IL2	IL4	IL4δ2	IL5	IL6	IL9	IL10	IL12A	IL12B	IL13	IL15	IL17A	IL22RA1	IL23A	IL2RA	IL7R	INDO	IRF7	KIF1B	LAG3	LTF	LYN	MARCO	MMP9	MRC1	MRC2	NCAM1	NEDD4L	NLRC4	NLRP1	NLRP2	NLRP3	NLRP4	NLRP6	NLRP7	NLRP10	NLRP11	NLRP12	NLRP13	NOD1	NOD2	OAS1	OAS2	OAS3	PRF1	PTPRCv1	PTPRCv2	RAB13	RAB24	RAB33A	RORC	SEC14L1	SLAMF7	SOCS1	SPP1	STAT1	STAT2	TAGAP	TAP1	TAP2	TBC1D7	TBX21	TGFB1	TGFBR2	TIMP2	TLR1	TLR2	TLR3	TLR4	TLR5	TLR6	TLR7	TLR8	TLR9	TLR10	TNF	TNFRSF1A	TNFRSF1B	TNFRSF18	TNIP1	TWIST1	VEGF	ZNF331	ZNF532
SUN1	Diagnosis	Female	56-60	DM-only (no TB)	NA	9.28	8.4	10.96	11.17	12.48	12.67	12.16	9.85	11.64	7.64	7.64	10.86	13.1	12.58	9.34	12.57	12.49	7.64	12.03	12.19	12.07	11.49	9.87	7.64	7.64	13.95	11.06	13.88	9.55	15.2	9.59	9.39	7.64	12	10.41	12.39	9.79	8.64	13.51	11.97	7.64	7.64	7.64	12.54	11.15	14.49	12.08	7.64	7.64	14.66	17.6	11.54	12.07	13.89	12.44	12.11	12.81	13.09	7.64	13.34	10.15	7.64	8.84	7.64	9.51	7.64	8.26	7.64	12.34	9.51	11.18	7.64	11.81	10.51	9.98	13.19	11.59	7.64	7.64	11.18	7.64	13.43	11.14	7.64	7.64	12.92	13.85	13.17	12.6	11.07	8.24	12.41	9.01	11.33	9.42	9.9	7.64	10.28	8.2	9.32	11.62	16.22	7.64	7.64	14.18	12.86	14.38	8.42	12.93	11.15	9.55	12.82	13.68	21.23	11.71	7.64	7.64	11.1	11.48	7.64	7.64	12.03	9.7	7.64	13.07	11.06	11.83	10.83	11.36	14.79	7.64	9.7	12.97	7.64	7.64	8.37	11.86	9.68	9.66	12.02	7.64	10.07	10.37	11.04
SUN2	Diagnosis	Female	51-55	DM-only (no TB)	NA	10.09	8.03	10.88	10.78	11.88	12.06	11.92	10.14	11.4	7.64	7.64	10.41	13.37	12.02	8.2	12.33	12.32	14.02	11.4	11.24	12.08	11.61	9.95	7.64	7.64	13.24	10.87	13	8.65	14.51	9.25	9.57	7.64	11.39	9.55	12.16	9.47	9.29	13.49	11.23	10.15	12.88	10.35	12.55	10.94	14.76	11.66	7.64	7.64	13.99	7.64	10.94	11.42	13.21	12.88	11.75	12.32	12.83	7.64	12.65	10.71	9.69	8.14	7.64	10.01	7.64	7.64	9.88	12.71	10.32	7.64	7.64	12.12	10.89	9.74	12.84	11.05	7.64	7.64	11.53	9.42	12.84	11.03	11.29	8.07	13.07	13.6	13.19	13.28	9.53	9.19	12.37	9.27	11.44	9.66	9.83	7.64	10.14	7.91	9.39	11.78	15.52	7.64	10.04	13.01	11.58	13.33	8.39	12.77	10.88	10.15	12.32	13.08	20.64	11.39	12.99	7.64	9.91	11.41	7.64	7.64	11.82	9.53	7.64	13.29	10.15	11.86	10.68	11.58	14.76	8.4	10.01	12.97	7.64	7.64	8.75	11.36	9.1	11.25	11.61	7.64	9.4	11	10.24
SUN3	Diagnosis	Female	51-55	DM-only (no TB)	NA	11.05	8.67	11.04	11.2	12.3	13.02	12.15	10.93	11.64	7.64	7.64	11.15	13.53	13.05	9.33	12.66	12.71	15.04	12.2	11.93	12.69	10.75	10.82	7.64	7.64	14.28	10.31	13.45	10.06	15.38	10.1	10.16	7.64	12.44	10.41	12.52	9.75	9.22	13.21	12.03	7.64	7.64	7.64	14.06	11.75	15.54	11.8	8.38	7.64	14.57	7.64	12.38	12.23	14.2	7.64	12.32	13.88	12.02	7.64	13.34	11.42	7.64	8.49	7.64	10.92	7.64	7.64	7.64	13.05	11.21	12.2	7.64	12.92	11.17	10.8	13.39	12.1	7.64	7.64	12.42	7.64	13.41	11.08	7.64	7.64	13.43	13.96	13.9	13.66	9.92	9.98	12.7	9.91	11.65	10.01	10.23	7.64	10.08	8.62	9.74	12.1	16.45	7.64	7.64	13.3	12.57	13.48	8.21	13.05	11.36	10.98	12.42	14.05	21.47	11.74	13.37	7.64	9.77	11.54	7.64	7.64	12.67	9.64	7.64	13.1	7.64	11.81	11.21	11.66	15.06	8.18	10.46	13.23	11.63	8.9	9.41	11.38	9.36	11.56	12.3	7.64	10.48	11.26	10.99
SUN4	Diagnosis	Female	36-40	DM-only (no TB)	NA	10.36	8.42	10.69	10.75	12.29	12.35	11.92	10.47	11.72	7.64	7.64	10.84	13.01	12.22	9.01	12.42	7.64	14.69	11.95	12.01	12.52	12.08	10.44	7.64	7.64	13.78	10.9	13.21	9.27	14.7	10.05	9.88	7.64	11.73	10.43	12.32	9.78	8.97	13.04	11.9	10.65	7.64	11.15	12.81	11.46	15.17	11.91	8.1	7.64	14.16	17.32	11.25	10.35	13.59	7.64	7.64	12.6	12.81	7.64	13.09	11.3	9.97	7.91	7.64	10.68	7.64	7.64	10.07	12.9	10.76	11.94	7.64	12.61	11.18	10.6	13.1	11.31	7.64	7.64	12.12	7.64	13.05	11.13	7.64	8.6	13.35	13.77	13.69	13.43	10.58	9.75	12.66	9.52	11.56	9.99	9.94	7.64	10.29	8.23	9.63	11.96	15.78	7.64	7.64	13.18	12.14	13.67	8.48	12.81	11.03	10.79	12.56	13.31	20.93	11.43	13.36	7.64	9.58	11.3	7.64	7.64	12.42	9.45	7.64	13.2	9.74	11.89	10.91	11.66	14.96	8.24	10.36	13.07	11.28	7.64	9.15	11.68	9.48	11.09	11.59	7.64	9.96	11.28	10.78
SUN5	Diagnosis	Female	41-45	DM-only (no TB)	NA	10.63	8.65	10.56	10.85	12.31	12.75	12.22	10.84	11.41	7.64	7.64	10.74	12.52	12.7	9.21	12.58	12.63	7.64	11.37	11.45	12.27	11.86	10.81	7.64	7.64	14.1	10.96	13.05	9.83	15.15	10.41	10.37	7.64	12.1	10.3	12.46	9.84	9.72	13.42	11.76	11.39	13.59	11.47	12.08	11.5	15.33	12.09	8.16	11.41	14.67	7.64	11.21	11.85	14.22	13.89	12.97	13.47	14.22	7.64	13.48	11.43	9.95	9.01	7.64	10.67	7.64	7.64	10.05	12.96	10.91	12.01	7.64	12.74	11.29	10.48	12.97	11.26	7.64	7.64	12.22	7.64	13.35	11.23	7.64	8.66	13.39	13.92	13.81	13.59	9.92	9.73	12.63	9.24	11.73	9.99	10.36	7.64	10.17	7.64	9.76	12.07	16.44	7.64	11.4	7.64	11.58	13.5	8.66	13.07	11.03	10.86	12.53	13.74	21.39	11.67	13.53	7.64	9.76	11.94	7.64	7.64	12.49	9.52	7.64	13.32	9.92	12.01	10.87	11.67	14.96	7.9	10.17	13.04	11.59	7.64	8.9	11.67	9.8	11.33	11.96	7.64	9.84	11.34	10.82
SUN6	Diagnosis	Female	31-35	DM-only (no TB)	NA	10.2	8.68	10.42	10.89	11.97	12.09	11.91	10.53	11.92	7.64	7.64	10.48	13.14	12.02	9.07	12.34	12.6	14.52	12.01	11.7	12.33	12.03	10.3	7.64	7.64	13.43	10.84	12.98	8.82	14.54	9.66	9.85	7.64	11.45	10.14	12.27	9.87	9.03	13.25	11.61	10.92	13.22	10.71	13.5	7.64	15.06	11.4	7.64	11.79	14.05	17.18	11.48	11.51	13.5	13.77	12.8	13.08	14.41	7.64	13.11	11.09	9.74	8.39	7.64	10.64	7.64	7.64	9.94	12.87	10.61	11.8	7.64	12.36	11.13	10.38	13.11	11.18	7.64	7.64	11.96	7.64	13.04	11.06	7.64	7.64	13.26	13.67	13.53	13.39	8.8	9.02	12.46	9.59	11.65	9.91	10.01	7.64	10.18	8.43	9.78	11.92	15.81	10.68	11.27	12.62	12.44	13.65	8.02	12.65	10.97	10.67	12.47	13.19	20.69	11.5	13.22	7.64	10.25	11.85	7.64	7.64	12.21	9.59	7.64	13.51	10.34	11.84	10.73	11.6	14.92	8.37	10.29	13.03	11.67	7.64	8.59	11.75	9.08	11.25	11.86	7.64	9.42	11.13	10.62
SUN7	Diagnosis	Female	61-65	DM-only (no TB)	NA	10.76	8.89	10.88	11.12	12.67	12.3	12.33	10.81	12.12	7.64	7.64	11.4	13.39	12.18	9.49	12.63	12.65	7.64	12.3	12.3	13.05	12.17	10.66	11.61	7.64	13.63	11.2	13.65	9.52	14.7	9.9	10.06	7.64	11.75	10.72	12.69	9.86	8.93	13.19	12.02	12.04	13.83	13.55	12.64	11.46	15.36	12.34	8.02	7.64	14.34	7.64	11.07	11.46	13.97	13.94	12.4	12.88	14.26	7.64	13.65	11.27	10.32	8.59	7.64	10.84	7.64	7.64	10.2	12.93	11.18	12.16	7.64	12.73	11.23	10.65	13.32	11.3	7.64	7.64	12.47	7.64	13.57	11.14	7.64	7.64	13.37	13.93	13.86	13.67	11.01	9.63	13.08	9.67	11.78	10.03	10.28	7.64	10.22	8.44	7.64	12.11	16.1	10.94	11.27	13.59	12.42	14.31	8.5	13.07	11.49	10.89	12.85	13.37	20.89	11.79	14.02	7.64	10.8	12.42	10.58	7.64	12.43	9.7	7.64	13.49	10.29	11.99	11.02	11.73	14.97	9.15	10.46	13.18	11.52	7.64	9.24	12.11	10.24	11.35	11.8	7.64	9.83	11.52	11.03
SUN8	Diagnosis	Female	46-50	DM-only (no TB)	NA	10.2	9.11	10.87	10.92	11.93	12.27	12.04	10.36	12.2	7.64	7.64	11.34	13.74	12.29	9.01	12.56	12.53	14.27	11.4	11.86	12.56	12.17	10.11	7.64	7.64	13.42	11.37	13.26	9.17	14.75	9.88	10.03	7.64	11.65	10.06	13.11	9.75	8.7	14.37	11.74	13.49	15.11	15.57	13.44	11.33	15.04	12.32	7.64	10.56	14.69	17.3	10.93	11.12	13.72	14.38	12.45	11.69	14.75	11.45	13.56	10.83	10.05	8.56	11.48	10.62	7.64	7.64	9.91	12.68	10.53	11.68	7.64	12.44	10.99	10.31	12.81	11.34	11.25	7.64	11.94	7.64	13.48	11.14	7.64	8.45	13.15	13.73	13.5	13.37	10.31	9.29	12.45	8.98	11.65	9.89	9.66	7.64	7.64	8.15	9.39	11.93	15.91	7.64	11.03	13.8	12.22	14.17	7.64	12.98	11.01	10.45	13.18	13.29	21.13	11.62	14.84	11.45	11.5	13.51	11.37	7.64	12.17	10.23	7.64	13.5	10.62	11.96	10.73	11.78	14.73	8.24	10.27	12.77	11.09	7.93	8.79	12.55	9.53	11.15	11.75	7.64	9.74	10.91	11.01
SUN9	Diagnosis	Male	26-30	DM-only (no TB)	NA	10	8.76	11.11	10.55	11.92	12.09	11.6	10.13	11.51	7.64	7.64	9.9	13.07	12.01	8.7	12.41	12.29	14.04	11.2	11.52	12.24	11.88	9.86	7.64	7.64	13.43	10.61	12.24	9.21	14.66	9.28	10.04	7.64	11.44	9.79	12.9	9.41	8.35	14.41	11.45	12.84	14.57	14.03	13.62	10.87	14.82	12.32	7.64	7.64	14.45	7.64	11.4	10.99	13.39	13.5	12.44	12.02	14.76	11.38	13.27	10.55	7.64	7.64	7.64	10.19	8.62	7.64	9.9	12.58	10.46	11.44	8.54	12.19	10.77	10.19	12.7	11.16	7.64	10.16	11.67	7.64	13.2	11.17	11.72	7.64	12.93	13.66	13.25	13.17	10.16	9.66	12.09	9.02	11.34	9.64	9.77	7.64	7.64	8.08	9.36	11.86	15.79	7.64	7.64	13.07	11.28	14.3	7.64	12.87	10.94	10.31	12.54	13.19	21.02	11.31	14.19	7.64	10.86	12.76	10.73	7.64	12.02	9.75	7.64	13.2	10.66	11.7	10.44	11.47	14.56	8.66	10.07	12.58	10.88	7.68	8.82	11.85	9.13	11.21	11.65	7.64	9.72	10.81	10.74
SUN10	Diagnosis	Female	56-60	DM-only (no TB)	NA	10.69	9.41	11.17	10.83	12.3	12.69	12.18	10.91	11.71	7.64	7.64	11.35	13.73	12.71	9.13	12.69	12.74	14.87	11.7	12.11	13.04	11.7	10.71	7.64	7.64	13.96	10.83	13.23	9.85	15.22	10.13	10.5	7.64	12	10.15	12.66	10.09	9.33	13.43	12.17	11.83	13.8	12.48	13.71	7.64	15.59	11.92	7.64	7.64	14.85	17.69	11.48	11.55	14.12	7.64	7.64	13.19	13.12	11.98	13.59	11.3	10.4	8.27	7.64	11.19	9.35	7.64	10.34	13.17	11.13	12.27	7.64	12.96	11.13	10.93	13	11.63	7.64	7.64	12.46	7.64	13.32	11.27	7.64	7.81	13.45	13.96	14.01	13.68	10.15	10.67	12.72	9.65	12.02	10.43	10.41	7.64	10.23	8.61	9.77	12.1	16.41	7.64	7.64	13.85	12.19	13.91	7.64	13.02	11.3	11.2	12.58	13.75	21.51	11.69	7.64	7.64	10.46	12.35	7.64	7.64	12.91	9.99	7.64	13.34	10.12	12.11	11.09	11.88	15.06	7.66	10.6	13.15	11.29	8.28	9.13	11.69	9.12	12.18	12.1	7.64	9.67	11.4	11.48
SUN11	Diagnosis	Female	61-65	DM-only (no TB)	NA	10.14	8.1	10.58	10.62	11.87	11.65	12.01	10.19	11.79	7.64	7.64	10.63	12.34	11.55	8.93	12.35	12.39	14.19	10.67	10.96	11.57	12.49	9.92	7.64	7.64	13.11	11.1	12.94	8.67	14.21	10.49	10.12	7.64	11.05	9.6	12.28	9.56	9	13.4	11.47	12.2	13.85	13.61	12.61	7.64	14.82	12	7.74	13.06	14.01	16.19	12.17	11.95	13.35	7.64	13.17	12.6	14.31	7.64	13.56	10.73	10.15	8.51	7.64	10.44	7.64	7.64	10.03	12.68	10.25	11.57	7.64	12.35	10.63	10.32	12.67	10.05	10.85	9.89	11.74	7.64	12.92	10.95	12.67	7.64	13.04	13.6	13.31	13.06	10.12	9.57	12.19	9.09	11.54	9.73	9.67	7.64	7.64	8.15	9.87	11.83	15.43	11.26	12.15	12.55	11.16	14.2	7.64	12.75	10.7	10.17	12.49	12.69	20.54	11.11	13.66	7.64	10.44	12.49	10.53	7.64	12.12	9.93	7.64	13.61	10.58	11.93	10.52	11.68	14.74	7.85	9.88	12.86	10.86	7.64	9.51	11.91	8.96	11.61	11.32	7.64	9.35	10.86	11.14
SUN12	Diagnosis	Male	61-65	DM-only (no TB)	NA	10.39	8.54	10.59	11	11.81	12.23	12.1	10.38	12.06	7.64	7.64	12.09	13.29	12.09	8.93	12.36	12.54	14.42	10.92	11.59	12.31	12.04	10.23	7.64	7.64	13.65	11.3	13.36	9.33	14.69	10.67	10.17	7.64	11.57	10.55	12.25	9.59	9.04	14	11.6	11.11	13.73	11.81	14.41	12.68	15.35	12.14	7.64	13.68	14.54	7.64	11.79	11.63	13.92	7.64	13.14	13.35	15.65	7.64	13.26	11.15	9.88	8	11.78	10.54	8.39	7.64	10.18	12.71	10.55	11.86	9.61	12.52	10.84	10.5	12.69	11.1	11.79	7.64	11.94	7.64	13.25	10.94	7.64	7.64	13.08	13.72	13.54	13.46	10.2	10.15	12.32	9.39	11.63	9.87	9.81	7.64	7.64	8.43	9.8	11.91	16.15	11.35	12.38	14.53	13.04	13.99	7.65	12.84	10.91	10.4	12.92	13.28	21.14	11.53	13.73	7.64	10.76	12.29	10.75	7.64	12.34	9.72	7.64	13.4	10.49	11.92	10.85	11.54	14.74	8.04	10.3	12.85	11.22	7.77	10.11	11.8	9.18	11.82	12.18	7.64	9.65	11.03	11.19
SUN13	Diagnosis	Female	61-65	DM-only (no TB)	NA	9.68	8.02	10.59	11.5	12.45	12.73	12.49	10.54	11.72	7.64	7.64	10.44	12.63	12.88	9.32	12.69	12.73	14.84	12.09	12.64	12.48	11.43	10.57	7.64	7.64	13.98	10.44	14	9.62	15.09	10.13	9.66	7.64	12.16	10.26	12.67	9.74	8.81	7.64	12.27	7.64	7.64	7.64	12.28	7.64	15.12	11.73	8.48	7.64	14.6	17.62	11.84	12.21	14	7.64	12.08	13.35	7.64	7.64	12.95	10.68	10.59	8.66	11.61	10.24	7.64	7.64	7.64	12.68	10.35	11.57	7.64	12.41	10.91	10.18	13.18	11.22	7.64	7.64	11.92	7.64	12.82	10.93	7.64	8.07	13.24	13.95	13.88	13	10.5	8.99	12.88	7.64	11.59	9.85	9.96	7.64	10.22	8.65	9.8	11.89	16.24	7.64	7.64	13.57	12.08	14.17	7.64	13.15	11.34	10.36	12.67	13.77	21.22	11.93	13.18	7.64	10.06	11.17	7.64	7.64	7.64	9.86	7.64	13.04	7.64	11.94	10.85	11.77	15.08	7.64	9.61	13.16	7.64	7.64	8.62	11.27	9.94	10.79	12	7.64	10.14	11.17	11.21
SUN14	Diagnosis	Female	56-60	DM-only (no TB)	NA	10.92	8.9	10.71	11.14	12.23	12.47	11.9	11.25	12.07	7.64	7.64	10.76	12.81	12.76	9.13	12.57	12.72	7.64	11.94	12.33	12.75	11.84	10.96	7.64	7.64	13.73	10.87	13.41	9.76	14.68	10.09	10.43	7.64	12.13	10.02	12.26	9.86	9.43	14.23	12.41	10.83	13.47	11.02	13.81	12.16	15.63	12.52	7.64	7.64	14.61	17.48	7.64	12.03	14.29	13.05	12.4	12.39	11.96	7.64	13.41	11.6	9.86	8.35	7.64	11.16	7.64	7.64	10.34	13.06	11.23	12.39	7.64	13.06	11.16	11.22	13.27	10.83	7.64	7.64	12.65	7.64	13.51	11.05	7.64	7.64	13.44	13.79	14.12	13.7	9.97	9.96	12.65	9.54	11.95	10.27	10.12	7.64	10.3	8.78	9.85	11.77	16.3	10.17	7.64	13.19	12.18	14.38	7.64	12.82	11.2	11.17	13	13.54	20.89	11.15	13.29	7.64	10.45	11.65	10.77	7.64	12.84	9.94	7.64	13.37	9.92	11.99	11.02	11.71	15.01	7.64	10.32	13.12	11.32	8.4	9.44	11.89	9.23	12.27	12.67	7.64	10.09	11.33	11.87
SUN15	Diagnosis	Female	41-45	DM-only (no TB)	NA	9.1	8.13	11.03	10.9	12.39	13.41	12.43	9.48	7.64	7.64	7.64	11.23	13.41	13.31	9.69	12.64	12.26	13.89	11.6	12.32	12.2	10.75	9.65	7.64	7.64	14.47	9.97	12.81	10.11	15.65	10.07	8.93	7.64	12.66	10.92	12.65	9.72	8.37	12.94	11.66	11.77	13.82	11.48	11.84	10.79	14.47	12.06	7.64	7.64	14.97	7.64	7.64	12.3	14.34	7.64	12.18	13.7	13.51	7.64	12.37	9.79	10.59	8.57	7.64	9.3	7.64	7.64	9.89	12.14	9.68	10.93	8	11.39	10.64	9.64	13.03	12.44	7.64	7.64	10.92	7.64	13.43	11.36	7.64	7.64	12.8	13.96	12.93	12.67	10.33	8.17	12.33	7.64	11.25	9.55	9.37	7.64	9.76	8.24	8.99	10.85	16.7	7.64	7.64	12.75	12.63	14.01	8.75	13.14	11.37	9.38	12.43	14.33	21.82	11.89	14.01	7.64	10.39	11.46	7.64	7.64	11.51	9.44	7.64	13.08	10.16	11.73	10.4	11.32	14.68	7.64	10.06	12.81	7.64	7.79	9.67	10.76	9.68	9.32	12.34	7.64	10.41	10.83	10.02
SUN16	Diagnosis	Male	61-65	DM-only (no TB)	NA	10.33	9.27	10.55	10.84	12.4	12.27	11.98	10.63	11.94	7.64	7.64	11.53	13.71	12.17	9.21	12.43	12.68	14.63	12	12.24	12.93	11.63	10.53	7.64	7.64	13.67	10.67	13.57	9.65	14.8	9.9	10.23	7.64	11.65	10.01	12.11	9.81	8.76	13.08	12.02	10.36	13	12.04	13.36	11.39	15.25	11.81	7.64	7.64	14.11	7.64	11.28	11.75	13.54	12.14	7.64	12.96	12.65	7.64	13.31	11.17	7.64	8.1	7.64	10.66	7.64	7.64	10.23	12.94	10.71	11.94	7.64	12.68	11.2	10.44	13.06	11.37	7.64	7.64	12.18	7.64	13.21	11.23	7.64	8.43	13.35	13.83	13.73	13.48	11.03	9.3	12.53	8.01	11.71	10.09	10.15	7.64	10.25	8.37	9.32	12.09	15.76	10.61	7.64	14.07	12.69	14.04	7.64	12.82	10.84	10.54	12.77	13.33	20.96	11.56	7.64	7.64	10.32	11.35	7.64	7.64	12.47	9.89	7.64	13.3	10.22	11.96	11.13	11.57	14.99	7.64	10.4	12.97	11.63	8.65	7.64	11.88	9.49	11.85	11.65	7.64	9.74	11.17	11.35
SUN17	Diagnosis	Male	61-65	DM-only (no TB)	NA	11.65	9.5	10.91	10.9	12.68	12.48	12.29	11.59	11.37	7.64	7.64	10.81	11.07	12.28	9.53	12.63	12.97	15.75	11.32	12.34	13.03	11.78	11.72	7.64	7.64	13.79	10.37	13.68	9.67	14.89	10.99	10.75	7.64	11.89	10.37	12.55	10.24	10.23	13.45	13.07	7.64	7.64	7.64	12.89	12.68	16.3	11.93	7.64	7.64	14.07	7.64	10.96	10.63	13.64	12.22	11.57	13.16	11.49	7.64	14	12.44	7.64	8.31	7.64	11.78	9.66	8.82	10.49	13.25	11.96	13	7.64	13.85	11.45	11.59	12.94	11.54	7.64	7.64	13.27	7.64	13.27	11.26	7.64	8.68	13.71	13.88	14.81	13.77	9.9	10.25	12.87	9.69	12.06	10.35	10.09	7.64	10.63	7.64	10.2	12.42	15.92	7.64	7.64	7.64	12.17	14.14	7.64	13.06	11.22	11.91	12.63	13.41	21.23	11.84	13.27	7.64	9.72	11.43	7.64	7.64	13.54	9.92	7.64	12.88	9.65	12.09	11.33	11.96	15.32	7.64	10.7	13.41	11.66	9.12	7.64	11.97	10.22	12.84	11.53	7.64	9.62	11.54	11.97
SUN18	Diagnosis	Male	56-60	DM-only (no TB)	NA	10.36	8.68	10.58	7.64	12.6	11.69	12.18	10.46	10.83	7.64	7.64	11.08	12.66	11.7	7.64	13.21	12.52	14.49	10.23	11.64	12.37	10.11	10.37	7.64	7.64	12.95	11.21	14.16	8.92	14.28	9.94	10.31	7.64	11.15	7.81	10.66	9.64	8.67	14.75	11.76	10.29	12.77	11.87	13.61	11.64	15.04	11.73	7.64	7.64	13.72	7.64	11.37	10.99	13.19	13.31	11.94	12.42	12.23	11.54	13.4	11.04	10.74	9.04	7.64	10.47	7.64	7.64	9.88	12.87	10.38	11.82	7.64	12.75	10.91	10.59	11.89	10.42	7.64	7.64	12.07	7.64	12.94	11.6	7.64	7.64	13.21	14.38	13.55	13.37	10.49	9.56	12.37	7.64	11.69	9.96	9.95	7.64	10.23	8.67	9.52	11.87	15.32	7.64	7.64	13.47	12.7	14.88	7.64	12.81	10.2	10.67	13.27	12.83	20.65	11.75	7.64	7.64	11.42	11.7	7.64	7.64	12.29	9.41	7.64	14.39	11.42	11.82	10.82	11.77	14.88	7.64	10.37	13.09	11.37	8.19	8.96	10.8	8.95	11.76	10.89	7.64	9.37	11.02	11.32
SUN19	Diagnosis	Female	26-30	DM-only (no TB)	NA	10.28	8.47	11.06	11.21	12.03	12.39	12.32	10.54	12.09	7.64	7.64	10.92	12.95	12.37	9.01	12.35	12.14	14.86	11.94	12.16	12.53	11.8	10.67	7.64	7.64	13.72	11.07	13.64	9.21	14.92	9.66	10	7.64	11.77	9.69	12.3	9.85	7.64	14.2	12.09	7.64	13.24	7.64	13.89	12.1	15.26	12.41	7.64	7.64	14.43	7.64	11.27	11.83	13.71	13.56	12.19	12.99	13.17	7.64	13.36	11.17	9.84	7.64	7.64	10.61	7.64	7.64	10.05	12.89	10.7	11.89	7.64	12.62	10.97	10.48	12.98	10.92	7.64	7.64	12.15	7.64	13.46	10.59	7.64	8.09	13.26	13.61	13.68	13.34	10.63	9.74	12.32	7.64	11.58	10.03	9.91	7.64	10.22	8.62	9.65	11.82	15.88	10.4	7.64	12.95	12.68	14.28	7.64	13.06	10.77	10.77	12.98	13.44	21.05	11.05	13.2	7.64	10.23	11.79	7.64	7.64	12.4	9.63	7.64	13.39	10.29	12.08	10.75	11.33	14.93	8.18	10.23	13.12	11.52	8.04	9.52	11.77	9.54	11.88	11.91	7.64	9.96	11.27	10.73
SUN20	Diagnosis	Male	61-65	DM-only (no TB)	NA	10.36	8.63	10.46	10.91	12.42	12.37	12.15	10.64	11.65	7.64	7.64	10.88	13.53	12.43	8.84	12.53	12.16	7.64	11.85	11.91	12.52	11.05	10.47	7.64	7.64	13.78	10.56	13.28	9.35	14.65	9.51	10.13	7.64	11.77	10.15	12.5	9.69	8.36	13.17	12.12	7.64	7.64	7.64	12.97	7.64	15.13	11.57	7.64	7.64	14.29	7.64	11.04	11.7	13.63	12.07	11.76	12.47	10.65	7.64	13.04	11.2	10.19	8.7	7.64	10.6	7.64	7.64	10.08	12.88	10.66	11.88	7.64	12.61	11.13	10.57	13.21	10.76	7.64	7.64	12.08	7.64	12.97	11.17	7.64	8.7	13.32	13.87	13.63	13.43	10.08	9.53	12.53	9.37	11.69	10.01	9.73	7.64	9.99	7.68	9.77	11.9	15.91	7.64	7.64	13.71	12.56	13.51	7.64	12.85	11.12	10.98	12.66	13.36	20.98	11.66	13.04	7.64	10.26	10.77	7.64	7.64	7.64	9.53	7.64	12.88	9.73	11.91	10.9	11.44	14.95	7.64	10.31	13.05	11.22	8.37	8.61	11.61	9.16	11.83	11.44	7.64	9.7	11.14	11.74
SUN21	Diagnosis	Female	51-55	DM-only (no TB)	NA	10.55	8.83	11.21	11.32	12.54	12.49	12.43	10.76	11.77	7.64	7.64	11.16	13.64	12.5	9.46	12.64	12.74	14.93	12.13	12.21	12.87	11.03	10.88	7.64	7.64	13.81	10.73	13.41	9.68	14.77	9.88	10.2	7.64	11.96	10.68	12.64	10.13	9.12	13.04	12.25	10.57	7.64	10.74	13.61	11.99	15.47	11.98	7.87	7.64	14.25	7.64	11.75	11.7	14.05	12.27	12.07	12.59	10.99	7.64	13.4	11.51	10.29	8.44	7.64	10.83	7.64	7.83	10.13	13.01	11.16	7.64	7.64	12.89	11.23	10.77	13.39	11.52	7.64	7.64	12.36	7.64	13.33	11.11	7.64	7.64	13.5	13.89	13.94	13.65	10.57	9.91	12.77	9.37	11.68	10.06	10.18	7.64	10.36	7.92	9.85	12.09	16.13	7.64	7.64	13.68	12.66	14.01	8.7	13.19	11.13	10.82	12.75	13.56	21.09	11.84	10.86	7.64	10.42	11.34	10.67	7.64	12.63	9.9	7.64	13.08	7.64	12.04	11.05	11.71	15.15	7.91	10.47	13.22	11.49	7.64	9.29	11.49	9.64	11.5	11.75	7.64	9.7	11.46	11.58
SUN22	Diagnosis	Female	41-45	DM-only (no TB)	NA	10.38	8.59	10.33	10.69	12	12.59	11.79	10.46	11.82	7.64	7.64	10.38	13.18	12.5	9.2	12.45	12.56	14.49	11.61	11.41	12.35	11.6	10.55	7.64	7.64	13.76	11.02	12.66	9.59	15	9.6	9.49	7.64	11.95	9.95	12.31	9.66	8.96	13.22	11.68	7.64	7.64	7.64	13.54	7.64	15.13	11.84	7.87	7.64	14.27	17.42	11.65	11.71	13.77	12.55	12.41	13.16	13.03	7.64	12.94	10.81	7.64	8.55	7.64	10.47	7.64	7.64	9.96	12.78	10.7	11.84	9.37	12.45	10.95	10.24	13	11.63	7.64	7.64	11.99	7.64	13.09	11.4	7.64	8.44	13.21	13.87	13.49	13.47	9.17	9.7	12.57	9.45	11.63	9.74	10.07	7.64	10.12	8.41	9.47	11.88	16.08	7.64	7.64	12.45	11.68	13.79	7.64	12.87	11.14	10.47	12.43	13.61	20.95	11.04	13.05	7.64	9.9	11.02	7.64	7.64	12.24	9.44	7.64	13.35	10.29	11.94	10.88	11.56	14.83	8.18	10.23	13.12	11.66	8.79	8.66	11.73	9.04	11.26	11.95	7.64	9.99	11.42	10.64
SUN23	Diagnosis	Female	46-50	DM-only (no TB)	NA	8.45	7.89	10.71	10.97	12.44	12.55	11.97	7.64	11.57	7.64	7.64	10.63	13.16	12.35	9.1	12.65	11.22	12.3	11.88	11.11	11.04	11.38	8.11	7.64	7.64	13.83	11.2	12.9	9.24	15.02	7.64	8.48	7.64	11.89	9.87	12.23	8.41	7.83	13.8	10.41	7.64	7.64	7.64	10.51	9.36	12.81	11.67	7.64	7.64	14.1	17.43	11.24	11.75	13.63	7.64	7.64	13.27	11.59	10.17	12.34	9.28	10.19	7.74	9.27	9.25	7.64	7.64	7.64	10.17	8.03	9.38	7.64	9.81	8.2	8.53	13.24	11.2	7.64	7.64	9.64	7.64	12.96	10.94	7.64	7.64	11.58	13.81	11.47	12.33	11.25	7.88	10.45	7.64	9.68	8.54	7.64	7.64	8.94	7.64	9.52	9.38	15.92	7.64	7.64	12.56	12.76	13.35	7.64	12.79	10.87	8.67	12.48	13.5	21	11.56	7.64	7.64	11.32	10.76	7.64	7.64	10.03	9.94	7.64	12.92	10.81	10.93	10.23	10.12	13.43	8.08	8.75	12.06	9.82	7.64	8.34	11.37	8.97	10.23	11.6	7.64	9.81	9.52	9.24
SUN24	Diagnosis	Female	46-50	DM-only (no TB)	NA	10.79	9.81	11.09	11.02	12.29	13.06	12.15	10.95	11.29	7.64	7.64	11.12	13.68	7.64	9.56	12.54	12.83	14.91	12	12.26	13.13	11.77	10.88	7.64	7.64	14.32	10.33	12.95	9.88	15.51	10.15	10.65	7.64	12.35	10.35	12.3	9.95	9.41	13.77	12.28	7.64	7.64	7.64	14.34	12.15	15.52	11.73	8.34	7.64	14.19	7.64	11.83	12.09	14.17	7.64	7.64	13.04	13.22	7.64	13.13	11.55	10.2	8.17	7.64	11.25	9.13	8.05	10.4	13.07	11.17	12.24	10.8	12.98	10.79	11.31	13.13	12.1	7.64	7.64	12.47	7.64	13.07	11.18	7.64	7.82	13.44	13.85	13.94	13.68	10.03	10.68	12.76	9.3	11.97	10.22	10.53	7.64	7.64	8.26	9.8	12.17	16.5	7.64	7.64	13.68	12.67	13.22	7.64	12.83	10.78	10.97	12.5	14.05	21.58	11.55	12.99	7.64	9.88	11.14	7.64	7.64	12.81	10	7.64	12.92	9.57	11.78	10.93	11.7	15.06	7.8	10.61	13.11	11.33	8.72	9.34	11.05	9.13	12.11	12.26	7.64	10.09	11.28	11.69
SUN25	Diagnosis	Female	51-55	DM-only (no TB)	NA	10.55	9.64	10.91	10.87	12.38	12.61	12.11	7.64	11.6	7.64	7.64	10.81	12.72	12.36	9.17	12.64	12.78	14.82	11.61	12.09	12.35	11.42	10.73	7.64	7.64	13.83	10.44	12.96	9.93	15.07	10.46	10.44	7.64	11.98	10.09	12.47	9.7	8.97	13.79	12.07	7.64	13.14	7.64	12.93	11.4	15.32	11.73	8.24	13.58	13.98	7.64	11.03	11.41	13.78	12.94	11.99	13.14	12.99	7.64	13.08	11.35	10.32	8.01	7.64	10.98	7.64	7.64	7.64	13.02	10.93	12.05	7.64	12.8	10.89	11.22	13.13	11.75	7.64	7.64	12.17	7.64	13.02	11.09	7.64	8.47	13.36	13.83	13.84	13.53	10.27	10.72	12.58	9.54	11.81	10.05	10.34	7.64	7.64	8.96	10.32	12.14	16.05	7.64	7.64	12.78	12.44	13.89	7.64	12.9	11.19	10.83	12.49	13.65	21.2	11.59	7.64	7.64	10.55	11.4	7.64	7.64	12.64	9.69	7.64	13.14	10.33	11.92	10.97	11.64	15.03	8.04	10.47	13.11	11.11	8.69	9	11.16	8.85	11.96	11.97	7.64	9.84	11.25	11.51
SUN26	Diagnosis	Male	61-65	DM-only (no TB)	NA	10.35	9.23	10.26	10.81	12.26	12.43	11.75	10.36	11.37	7.64	7.64	12.13	13.86	12.1	9.05	12.62	12.09	7.64	11.5	11.61	13.26	11.48	10.45	11.33	7.64	13.72	7.64	13.08	9.42	14.78	9.68	10.15	7.64	11.84	10.25	12.3	9.84	8.86	13.79	11.74	7.64	12.89	10.47	14.92	12	15.55	11.4	7.68	13.6	13.61	17.36	11.26	11.53	13.86	7.64	11.53	12.48	7.64	7.64	12.75	11.11	10.28	8.06	7.64	10.74	7.64	7.64	10.04	12.86	10.85	11.85	7.64	12.58	10.75	10.64	12.84	10.79	7.64	7.64	12.22	7.64	12.62	11.19	7.64	7.64	13.22	13.85	13.6	13.44	10.2	11.35	12.52	7.64	11.72	9.9	10.16	7.64	7.64	8.3	9.48	12.03	16.08	7.64	7.64	14.54	13.13	12.66	7.64	12.57	10.9	10.73	12.35	13.41	21.01	11.17	7.64	7.64	10.49	11.24	10.48	7.64	12.48	9.97	7.64	12.85	7.64	11.78	10.73	11.54	14.85	7.64	10.28	12.87	11.13	8.55	9.23	10.88	8.91	11.79	11.5	7.64	9.63	11.16	10.75
SUN27	Diagnosis	Male	41-45	DM-only (no TB)	NA	10.15	9.2	10.57	10.66	12.04	12.13	11.92	10.6	11.76	7.64	7.64	10.77	13.02	12.7	9.32	12.33	12.64	14.45	11.62	11.64	12.41	12.2	10.38	7.64	7.64	13.25	10.54	13.11	9.16	14.21	9.58	10.27	7.64	11.76	10.44	12.33	10.03	8.7	13.86	12.52	10.37	12.82	10.77	12.43	7.64	15.06	11.77	7.64	7.64	14.43	16.84	12.39	11.33	13.53	12.29	11.68	12.55	11.72	7.64	12.9	11.1	9.94	7.78	11.67	10.61	7.64	7.64	10.19	12.87	10.86	11.78	7.64	12.59	11.03	10.58	13.16	10.49	7.64	7.64	12.08	7.64	13.02	10.87	7.64	8.3	13.31	13.66	13.6	13.42	10.51	10.01	12.54	9.13	11.74	9.97	10.05	7.64	7.64	8.19	9.62	11.99	15.61	10.36	9.69	13.14	11.74	13.57	7.64	12.76	10.77	10.72	12.74	13.11	20.26	11.44	7.64	7.64	10.79	11.42	10	7.64	12.37	10.02	7.64	13.13	10.19	12.01	10.73	11.71	14.85	7.98	10.42	13.02	11.09	8.52	8.46	11.87	8.69	11.84	11.72	7.64	9.48	11.12	11.16
SUN28	Diagnosis	Female	46-50	DM-only (no TB)	NA	10.43	8.79	10.91	11.03	12.32	12.87	12.27	10.99	7.64	7.64	7.64	11.01	12.51	7.64	9.57	12.8	13.02	15.22	10.86	12.2	12.32	11.75	10.96	12.26	7.64	14.18	10.24	12.48	9.96	15.31	10.91	9.73	7.64	12.25	10.3	12.72	10.18	10.11	13.37	12.12	7.64	7.64	7.64	12.06	7.64	15.68	12.21	7.64	7.64	13.86	17.63	11.15	12.1	14.2	7.64	12.41	13.02	13.1	7.64	13.26	11.13	10.6	8.73	7.64	10.6	8.26	7.64	7.64	12.85	10.89	12.19	7.64	12.76	11.33	10.93	12.86	11.96	7.64	7.64	12.49	7.64	13.37	11.18	7.64	7.64	13.5	14.02	14.23	13.59	9.95	10.32	13.11	9.41	12.05	10.32	10.43	7.64	10.26	7.64	10.23	11.64	16.52	7.64	7.64	7.64	11.08	13.55	8.58	13.11	11.32	10.86	12.55	13.87	21.38	11.9	7.64	7.64	8.16	7.64	7.64	7.64	12.89	9.53	7.64	13.04	9.83	12.17	11.23	11.83	15.34	8.03	10	13.45	7.64	7.64	9.62	11.38	9.43	11.64	11.9	7.64	10.14	11.37	11.3
SUN29	Diagnosis	Female	51-55	DM-only (no TB)	NA	9.45	7.99	11.13	10.45	12.29	12.99	12.08	9.91	7.64	7.64	7.64	12	14.33	12.9	9.45	12.89	12.44	14.06	11.52	13.29	12.65	11.89	10.31	7.64	7.64	14.38	10.52	13.31	9.75	15.49	9.48	9.45	7.64	12.18	10.41	12.69	9.84	8.52	13.03	11.89	7.64	7.64	7.64	13.95	12.13	14.94	11.91	7.64	7.64	14.88	17.37	12.38	12.23	14.31	7.64	12.63	13	7.64	7.64	12.84	10.06	7.64	8.69	7.64	9.69	7.64	7.64	7.64	12.53	10.05	11.17	7.64	11.66	10.97	9.92	13.21	11.98	7.64	7.64	11.51	7.64	12.82	11.54	7.64	7.64	13.08	14.17	13.26	12.94	11.36	8.88	12.74	9.23	11.52	9.84	10.18	7.64	10.17	7.8	9.02	11.18	16.66	7.64	7.64	15.05	13.23	13.78	8.79	13.12	11.24	9.76	12.79	13.99	21.77	11.31	7.64	7.64	10.74	11.38	7.64	7.64	12.25	9.75	7.64	13.19	7.64	11.77	10.58	11.62	14.88	7.64	9.76	12.98	7.64	8.25	9.91	11.49	8.93	9.37	12.23	7.64	10.21	10.71	10.33
SUN30	Diagnosis	Female	16-20	DM-only (no TB)	NA	10.93	8.97	11.07	11.1	12.88	12.92	12.4	10.74	11.37	7.64	7.64	10.95	13.37	12.74	9.57	12.82	12.44	15.08	11.32	11.75	12.66	10.93	10.95	7.64	7.64	14.22	10.66	13.27	9.57	15.28	10.19	10.2	7.64	12.29	10.31	12.68	10.16	9.25	13.26	12.09	7.64	7.64	7.64	13.42	7.64	15.53	12.02	7.64	14.02	14.47	7.64	11.95	12.13	14.11	7.64	11.87	13.04	7.64	7.64	13.6	11.48	10.26	8.82	7.64	11.05	7.64	7.64	10.3	13.06	11.34	12.26	7.64	13.03	11.16	10.65	13	11.9	7.64	7.64	12.61	7.64	13.38	11.26	7.64	7.64	13.51	14.11	14.06	13.7	10.39	10.26	12.79	9.64	11.95	10.08	9.99	7.64	10.54	8.09	10.08	12.18	16.4	11.51	7.64	13.5	12.63	13.52	8.48	13.31	11.22	11.19	12.71	13.84	21.38	12.06	7.64	7.64	9.41	10.84	7.64	7.64	12.73	9.92	7.64	12.45	9.81	12.03	11.02	11.92	15.09	8.27	10.64	13.3	11.5	8.16	7.64	11.55	9.66	12.3	12.23	7.64	10.11	11.37	11.55
SUN31	Diagnosis	Male	46-50	DM-only (no TB)	NA	10.85	9.28	10.99	11.36	12.62	13.09	12.45	10.81	12.03	7.64	7.64	11.88	13.95	13.1	9.32	12.73	12.84	15.03	12.24	12.38	13.49	11.69	10.84	7.64	7.64	14.24	11.08	13.89	9.94	15.58	10.23	10.25	7.64	12.54	10.32	12.63	9.96	9.46	13.41	12.24	11.95	14.02	11.73	14.31	7.64	15.67	12.39	7.64	7.64	14.86	7.64	11.73	11.94	14.21	14.06	12.52	13.55	14.22	7.64	13.7	11.63	10.4	8.39	7.64	10.94	7.64	7.64	10.22	12.96	10.99	12.27	7.64	12.86	11.01	10.79	13.3	12.08	7.64	7.64	12.46	7.64	13.74	11.2	7.64	8.55	13.41	13.98	13.97	13.66	10.88	10.11	12.7	9.62	11.76	9.81	10.21	7.64	7.64	8.03	10.13	12.17	16.52	11.11	11.8	14.24	13.56	14.15	8.19	13.25	11.2	10.76	12.82	14.02	21.59	12.01	7.64	7.64	10.66	12.32	11.51	7.64	12.76	10.01	7.64	13.23	10.39	12	11.26	11.69	15.11	7.93	10.46	13.37	11.55	7.64	9.44	11.77	9.38	11.94	12.13	7.64	10.03	11.55	11.83
SUN32	Diagnosis	Female	56-60	DM-only (no TB)	NA	8.97	8.16	10.46	11.31	12.39	12.52	12.48	9.51	11.53	7.64	7.64	11	13.58	7.64	9.69	12.73	12.24	13.96	11.41	12.18	11.46	11.19	9.61	7.64	7.64	13.79	11.16	13.32	9.82	14.98	9.26	9.12	7.64	11.9	10.49	12.71	9.34	8.43	13.38	11.09	7.64	7.64	10.21	12.62	10.81	14.45	11.73	7.64	7.64	14.2	7.64	11.6	11.4	13.91	13.46	7.64	13.28	13.2	7.64	12.65	9.8	10.53	9.02	7.64	9.32	7.64	7.64	7.64	12.08	9.21	10.88	7.64	11.24	10.69	9.67	12.96	11.62	11.09	7.64	10.82	7.64	13.17	11.26	7.64	7.64	12.75	13.99	12.89	12.62	10.72	7.71	12.17	7.64	11.1	9.54	9.48	7.64	9.82	8.75	8.91	10.69	16.1	11.05	11.65	12.76	12.76	13.62	8.8	13.2	11.26	9.17	12.42	13.5	20.83	12.16	13.37	7.64	10.3	11.93	7.64	7.64	11.46	9.61	7.64	13.14	10.81	11.87	10.31	11.1	14.57	7.91	9.31	12.66	7.64	7.64	8.43	11.35	8.79	9.59	11.78	7.64	10.02	10.76	10.04
SUN33	Diagnosis	Female	56-60	DM-only (no TB)	NA	10.73	9.39	10.9	11.32	12.49	12.34	12.31	10.92	11.71	7.64	7.64	10.99	12.88	12.18	9.76	12.72	12.68	14.98	12.07	12.15	12.72	11.98	10.79	7.64	7.64	13.3	10.93	14	9.21	14.77	10.38	10.41	7.64	11.83	10.3	12.73	9.95	9	13.4	12.39	12	13.52	12.43	12.3	7.64	15.47	12.31	7.64	13.05	14.2	7.64	12.35	12.02	13.74	14.55	13.15	13.3	14.61	7.64	14.05	11.68	10.46	8.84	7.64	10.9	7.64	7.64	7.64	12.96	11.01	12.22	7.64	12.89	11.12	10.71	13.19	10.84	11.56	7.64	12.35	7.64	13.49	11.24	7.64	7.73	13.4	13.95	13.93	13.59	10.21	10.46	12.54	9.41	11.85	10.15	10.16	7.64	10.25	8.65	10.13	12.09	15.88	11.09	12.06	13.5	12.87	14.28	7.64	13.24	11.14	11.04	12.52	13.33	20.62	11.98	7.64	7.64	10.6	12.46	10.28	7.64	12.78	10.4	7.64	13.34	10.87	12.15	11.03	11.56	15.01	7.64	10.44	13.28	11.24	7.64	9.36	11.99	9.96	12.11	11.7	7.64	9.73	11.17	11.59
SUN34	Diagnosis	Male	41-45	DM-only (no TB)	NA	11.03	9.2	10.8	7.64	12.32	13.16	12.35	11.22	11.95	7.64	7.64	11.1	13.32	7.64	9.91	12.61	12.83	15.14	12.16	11.97	12.73	11.3	10.89	7.64	7.64	14.14	10.62	13.03	7.64	15.53	10.12	10.14	7.64	12.51	10.38	12.57	10.03	9.67	13.86	12.26	7.64	13.65	11.87	13.75	7.64	15.66	12.11	7.64	7.64	14.29	7.64	7.64	12.48	14.31	7.64	12.76	13.25	14.36	7.64	13.57	11.7	10.36	8.44	7.64	11.34	7.64	7.64	10.41	13.11	11.36	7.64	7.64	13.05	11.15	11.09	13.31	11.72	7.64	7.64	12.53	7.64	13.52	11.09	7.64	8.97	13.49	13.77	14.1	13.68	10.05	10.4	12.69	9.94	11.94	10.15	10.21	7.64	10.23	7.64	10.12	12.11	16.54	10.81	11.12	13.51	11.93	13.92	7.64	13.09	11.19	11.19	12.7	14.08	21.35	12.02	13.45	7.64	9.5	11.51	7.64	7.64	12.87	9.45	7.64	13.9	10.11	12.04	11.22	11.73	15.15	8.3	10.44	13.23	11.52	7.64	9.5	11.46	9.69	11.77	12.22	7.64	10.25	11.31	11.64
SUN35	Diagnosis	Male	41-45	DM-only (no TB)	NA	9.3	8.41	10.79	10.95	12.29	13.17	12.41	9.81	7.64	7.64	7.64	11.35	13.36	7.64	9.56	12.7	12.42	7.64	11.66	12.07	11.9	10.73	9.45	7.64	7.64	14.33	10.13	12.61	10.38	15.59	10.35	8.99	7.64	12.63	10.35	12.67	9.65	8.84	12.88	11.04	12.13	13.96	12.9	13.85	11.17	14.73	11.24	7.64	7.64	14.13	7.64	12.22	12.16	14.29	12.7	12.61	13.06	13.43	7.64	12.54	10.04	10.28	8.39	11.04	9.37	7.64	8.63	7.64	12.28	9.97	11.16	7.64	11.54	10.64	9.41	12.94	12.38	7.64	7.64	11.22	7.64	13.24	11.19	7.64	7.64	12.89	13.89	13.12	13.09	9.23	7.82	12.36	9.28	11.11	9.45	9.7	7.64	9.87	8.66	9.16	11.4	16.58	11.47	7.64	12.87	11.19	13.21	7.64	13.06	11.23	9.35	12.44	14.21	21.47	11.74	14.03	7.64	9.09	11.72	7.64	7.64	7.64	9.68	7.64	13.25	9.6	11.84	10.39	11.12	14.69	7.64	9.59	12.99	7.64	7.64	8.72	10.68	9.33	10.1	12.18	7.64	10.28	10.86	10.02
SUN36	Diagnosis	Male	41-45	DM-only (no TB)	NA	10.2	8.73	10.18	11.25	12.25	12.81	12.25	7.64	11.19	7.64	7.64	10.91	13.22	12.54	9.37	12.6	12.98	15.19	12.24	12.59	12.93	9.75	10.63	7.64	7.64	14	7.64	12.35	9.93	15.13	10.14	10.14	7.64	12.26	10.58	12.32	10.09	9.48	12.31	12.5	7.64	13.1	7.64	12.73	11.71	15.6	10.58	7.64	7.64	14.1	7.64	11.96	11.93	14.22	7.64	12.16	13.01	13	7.64	12.69	10.94	10.49	8.34	11.88	10.66	7.64	7.64	10.35	12.84	10.9	12.01	7.64	12.62	10.82	10.64	13.36	11.3	7.64	7.64	12.17	7.64	12.74	11.19	7.64	7.64	13.4	13.91	14	13.41	9.53	10.47	13.2	7.64	11.87	10.04	9.84	7.64	7.64	8.08	10.14	11.92	16.39	7.64	7.64	13.22	11.9	13.35	7.64	13.1	11.23	10.37	12.34	13.85	21.32	11.9	7.64	7.64	7.64	7.64	7.64	7.64	12.78	9.58	7.64	12.84	9.98	12.1	10.76	11.87	15.29	7.64	9.76	13.34	7.64	7.64	9.31	10.38	9.2	11.99	11.96	7.64	10.32	11.14	11.43
SUN37	Diagnosis	Male	26-30	DM-only (no TB)	NA	11.04	8.9	10.66	11.03	12.35	12.34	12.03	10.86	11.6	7.64	7.64	11.05	13.18	12.28	9.72	12.58	12.67	7.64	12.42	12.09	13.23	11.94	10.84	7.64	7.64	13.42	10.92	13.77	9.37	14.76	10.51	10.14	7.64	11.76	10.39	12.59	9.97	8.9	13.2	11.8	12.06	13.49	13.83	13.27	12.01	15.64	11.98	7.8	7.64	14.16	17.09	10.87	11.34	13.71	12.76	7.64	11.82	12.56	7.64	13.85	11.75	7.64	7.64	7.64	11.17	7.64	7.64	10.08	12.92	11.15	12.34	10.28	12.9	11.16	10.48	13.14	10.76	7.64	7.64	12.47	7.64	13.33	11.48	7.64	7.64	13.42	13.93	14	13.63	10.46	10.02	12.7	9.6	11.8	10.03	10.07	7.64	10.39	8.66	10.19	12.14	15.78	10.86	10.51	14.31	13.47	14.14	7.64	12.97	11.24	11.03	12.56	13.42	20.77	11.54	13.98	7.64	10.44	12.44	11	7.64	7.64	9.88	7.64	13.38	10.57	12.27	11.15	11.55	15.07	7.64	10.5	13.23	7.64	7.64	9.15	12.04	9.9	12.17	11.62	7.64	9.74	11.53	11.27
SUN38	Diagnosis	Male	61-65	DM-only (no TB)	NA	10.45	9.27	10.78	10.84	12.28	12.74	12.28	10.5	11.42	7.64	7.64	11.58	13.86	12.52	9.68	12.73	12.56	14.48	11	12.44	12.52	11.77	10.34	7.64	7.64	14.06	11.18	13.58	10.03	15.33	10.17	10.48	7.64	12.13	10.82	12.72	9.71	8.92	14.14	11.64	11.65	13.67	13.09	14.17	12.29	15.43	11.92	7.64	7.64	14.38	7.64	11.72	11.76	14.05	13.32	12.5	13.33	14.45	11.8	13.14	11.06	10.39	8.33	7.64	10.86	8.57	7.64	10.15	12.76	10.74	12.03	7.64	12.61	10.81	10.73	12.86	11.84	7.64	7.64	12.12	7.64	13.3	11.17	7.64	7.68	13.2	13.95	13.64	13.51	10.1	10.09	12.34	7.64	11.73	10.02	9.87	7.64	7.64	8.51	9.68	11.94	16.27	7.64	11.06	14.2	12.93	13.75	7.64	13.12	10.94	10.51	12.64	13.72	21.35	11.98	13.55	7.64	10.62	12.2	7.64	7.64	12.5	10.01	7.64	13.31	9.99	11.81	10.79	11.44	14.9	7.64	10.47	12.93	11.15	8.59	9.72	11.29	9.19	11.42	12.67	7.64	9.73	11.07	10.9
SUN39	Diagnosis	Male	66-70	DM-only (no TB)	NA	10.49	9.41	10.44	11.06	12.44	12.56	12.02	7.64	11.53	7.64	7.64	11.13	12.99	7.64	9.67	12.65	12.7	7.64	11.8	11.56	12.41	11.15	10.41	12.03	7.64	13.71	10.64	13.23	9.72	14.99	9.79	10.25	7.64	11.9	10.34	12.32	9.86	8.9	13.82	11.83	7.64	7.64	7.64	13.31	11.36	15.16	11.39	7.64	13.56	13.67	7.64	11.41	11.27	13.82	7.64	7.64	13.11	12.8	7.64	12.91	11.27	10.46	8.28	7.64	10.91	8.5	7.64	7.64	12.9	10.89	11.96	7.64	12.63	10.79	10.69	13.02	11.12	7.64	7.64	12.05	7.64	12.98	11.11	7.64	7.64	13.31	13.83	13.63	13.39	10.31	10.24	12.61	9.35	11.83	10.11	10.48	7.64	7.64	7.95	9.99	11.96	15.99	10.8	7.64	14.17	12.82	13.29	10.02	12.94	10.96	10.99	12.44	13.48	21.01	11.73	7.64	7.64	9.82	10.96	7.64	7.64	12.47	10.02	7.64	12.87	9.91	11.84	11	11.69	14.94	7.77	10.32	13.09	11.21	8.55	8.48	11.48	9.67	11.93	11.59	7.64	9.71	11.13	12.11
SUN40	Diagnosis	Male	61-65	DM-only (no TB)	NA	10.61	9.34	10.52	10.75	12.19	11.77	11.96	7.64	11.82	7.64	7.64	11.09	12.73	7.64	9.37	12.5	12.65	14.55	11.63	11.61	12.5	12.3	10.35	11.92	7.64	12.94	10.95	13.79	8.75	14.28	9.98	10.16	7.64	10.98	10.53	12.12	9.69	9.03	13.93	11.75	7.64	7.64	7.64	13.7	11.5	15.09	11.45	7.64	12.73	13.23	7.64	10.82	10.32	13.22	7.64	7.64	12.13	7.64	7.64	13.17	11.29	10.21	8.09	7.64	10.94	8.74	7.64	10.03	12.82	10.62	11.91	7.64	12.61	10.85	10.55	12.84	7.64	7.64	7.64	12	7.64	12.77	10.91	7.64	7.64	13.31	13.69	13.61	13.41	10.26	10.19	12.47	9.13	11.8	10.01	9.94	7.64	7.64	8.25	10.15	11.95	15.35	7.64	7.64	13.77	12.16	13.52	7.64	12.69	10.97	10.68	12.67	12.71	20.29	11.5	7.64	7.64	10.53	11.33	7.64	7.64	12.45	10	7.64	13.28	10.09	12.05	10.93	11.59	14.93	8.36	10.13	13.04	11.22	8.41	8.49	12.03	9.74	11.49	11.21	7.64	8.94	11.19	11.5
SUN41	Diagnosis	Male	66-70	DM-only (no TB)	NA	10.51	9.57	11.08	10.71	12.24	12.04	12.12	7.64	11.63	7.64	7.64	11.56	13.52	7.64	9.66	12.44	12.64	14.5	11.55	11.79	12.82	12.21	10.32	7.64	7.64	13.13	10.81	13.53	9.18	14.48	9.81	10.36	7.64	11.45	10.21	12.27	9.87	8.99	13.91	11.79	10.98	12.47	10.59	13.04	11.42	15.11	11.97	7.64	13.18	13.35	16.84	10.96	10.75	13.2	12.21	11.49	12.68	12.67	7.64	13.22	11.25	7.64	8.07	7.64	10.83	9.2	7.64	9.93	12.8	10.77	12.03	7.64	12.66	10.8	11.05	12.59	10.46	9.9	7.64	11.99	7.64	13.2	11	11.84	7.64	13.28	13.67	13.68	13.36	10.64	10.13	12.54	9.37	11.7	9.9	10.09	7.64	7.64	7.82	9.81	12.05	15.48	10.13	7.64	14.29	12.8	13.55	9.5	12.95	10.88	10.78	12.77	12.98	20.43	11.72	7.64	7.64	10.75	11.29	7.64	7.64	12.58	10.53	7.64	13.16	10.23	11.94	10.97	11.63	14.94	7.64	10.45	13.1	11.06	8.72	8.7	12.07	9.52	11.9	11.38	7.64	9.32	11.08	11.21
SUN42	Diagnosis	Male	61-65	DM-only (no TB)	NA	10.26	8.7	10.38	11.61	12.5	12.35	12.58	7.64	11.84	7.64	7.64	10.18	11	12.2	9.93	12.74	13.09	15.49	11.83	12.36	12.52	11.26	11.13	12.72	7.64	13.27	10.89	14.12	9.4	14.67	10.98	10.24	7.64	11.84	10.9	12.75	10.23	9.45	13.91	12.66	10.94	12.91	11.16	12.04	11.79	15.85	11.47	7.64	7.64	13.88	17.04	11.49	11.13	13.87	7.64	7.64	12.87	7.64	7.64	13.41	11.16	10.43	8.1	12.05	11.13	7.64	7.64	10.4	12.89	11.3	12.33	7.64	13.08	10.91	10.85	12.95	10.82	7.64	7.64	12.58	7.64	12.89	11.11	7.64	8.14	13.45	13.94	14.47	13.52	9.42	10.33	13.16	7.96	12.06	10.29	10.15	7.64	7.64	8.78	10.35	11.59	15.82	10.9	7.64	13.7	12.66	13.98	7.64	13.21	11.15	10.59	12.49	13.36	20.66	12.24	13.51	7.64	9.32	10.98	7.64	7.64	13.16	9.89	7.64	13.41	10.7	12.19	11.1	11.89	15.36	7.64	10.1	13.39	7.64	7.64	8.67	11.53	10.09	12.43	11.53	7.64	9.68	11.47	11.93
SUN43	Diagnosis	Male	51-55	DM-only (no TB)	NA	9.48	8.67	10.02	10.81	11.65	11.71	11.55	9.7	12.01	7.64	7.64	11.19	13.98	11.78	8.85	12.1	12.01	13.68	12.56	12.51	12.88	11.98	9.45	7.64	7.64	12.8	10.77	13.64	8.87	14.1	9.04	9.64	7.64	11.21	9.32	11.99	9.47	8.01	12.97	11.77	10.27	12.76	11.52	14.21	11.2	14.68	11.59	7.64	12.72	13.7	16.42	11.01	10.95	12.84	12.25	11.14	12.09	11.71	10.92	12.52	10.17	10.01	7.64	7.64	9.68	8.25	7.64	9.53	12.38	9.93	11.1	7.64	11.58	10.48	10.05	13.22	9.94	7.64	7.64	11.42	7.64	12.54	10.6	7.64	7.64	12.73	13.35	12.67	12.95	10.12	10.2	11.73	7.64	11.18	9.39	10.01	7.64	7.64	7.96	9.23	11.4	14.94	10.55	9.34	14.09	12.94	13.63	7.64	12.46	10.66	9.68	12.1	12.75	7.64	10.84	12.79	7.64	11.15	11.75	9.67	7.64	11.68	9.95	7.64	13.34	10.31	11.65	10.08	10.96	14.29	7.64	9.99	12.43	11.13	7.76	9.11	11.5	8.85	10.42	11.04	7.64	9.2	10.65	10.75
SUN44	Diagnosis	Male	46-50	DM-only (no TB)	NA	10.4	9.08	10.61	10.79	12.13	12.44	12.05	10.79	12.21	7.64	7.64	11.12	12.93	12.1	9.41	12.61	12.71	14.78	11.74	12.13	12.33	11.7	10.67	7.64	7.64	13.8	11.37	13.39	9.11	14.78	10.02	10.43	7.64	11.87	10.5	12.23	10.19	9.09	13.47	11.97	10.54	13.25	7.64	12.97	11.48	15.31	12.05	7.64	10.63	13.88	7.64	11.34	11.86	13.96	13.59	12.15	13.23	12.7	7.64	13.19	11.32	10.24	8.31	7.64	10.83	9.64	7.64	10.24	12.94	11	12.04	7.64	12.7	11.04	10.74	13.1	10.98	7.64	7.64	12.18	7.64	13.27	11.1	7.64	8.43	13.38	13.78	13.82	13.54	9.93	10.32	12.62	9.52	11.89	10.16	10	7.64	10.37	8.7	10.19	12.19	16.02	11.09	7.64	12.88	12.73	13.79	8.3	12.84	10.96	10.76	12.58	13.42	21.04	11.54	13.16	7.64	10.97	11.51	7.64	7.64	12.41	10.31	7.64	13.42	9.92	12.2	10.9	11.7	15.03	7.95	10.42	13.04	11.43	7.64	8.88	11.85	8.61	12.01	11.76	7.64	9.97	11.35	11.7
SUN45	Diagnosis	Male	41-45	DM-only (no TB)	NA	10.12	8.46	10.62	10.61	12.04	12.32	11.55	10.59	11.71	7.64	7.64	11.61	13.71	12.18	9.61	12.61	12.15	7.64	11.59	12.31	12.15	12.49	10.08	7.64	7.64	13.48	10.72	13.36	9.34	14.88	9.67	10.32	7.64	11.7	10.48	12.04	9.75	8.59	13.17	11.55	7.64	7.64	7.64	14.71	11.21	15.1	11.94	7.88	7.64	13.98	7.64	11.04	11.09	13.66	7.64	11.67	12.37	7.64	7.64	13.49	10.82	10.77	8	7.64	10.57	10.02	7.64	10.25	12.88	10.56	11.75	9.85	12.43	11.2	10.43	13.14	10.74	7.64	7.64	11.92	7.64	13.07	11.36	7.64	8.63	13.26	13.91	13.51	13.38	8.63	10.28	12.44	8.18	11.67	9.87	9.91	7.64	7.64	8.05	9.71	11.96	15.76	7.64	7.64	13.97	12.39	13.46	9.56	12.57	11.08	10.57	12.86	13.28	20.73	10.83	12.91	7.64	10.36	11.52	10.64	7.64	12.23	10.08	7.64	13.31	10.26	12.02	10.75	11.49	14.83	8.12	10.49	13.05	11.35	8.66	8.83	11.72	9.18	11.72	11.91	7.64	9.68	11.08	10.57
SUN46	Diagnosis	Male	56-60	DM-only (no TB)	NA	10.93	9.02	11.88	7.64	12.66	13.6	12.39	11.24	7.64	7.64	7.64	11.32	13.42	13.33	9.58	12.73	12.87	15.25	11.66	12.04	12.8	10.54	11.12	7.64	7.64	14.67	9.98	12.75	7.64	16.09	10.56	10.48	7.64	12.94	11.1	12.76	10.18	9.74	12.91	12.47	7.64	7.64	7.64	13.92	7.64	15.71	11.48	7.64	7.64	14.42	7.64	12.04	12.43	14.61	7.64	7.64	13.97	7.64	7.64	13.4	11.88	10.41	8.95	7.64	11.41	7.64	8.67	7.64	13.22	11.45	12.53	7.64	13.18	11.26	11.15	13.17	12.58	7.64	7.64	12.65	7.64	13.56	11.34	7.64	8.73	13.57	14.02	14.31	13.82	10.17	10.25	12.88	9.96	11.98	10.29	10.48	7.64	10.44	8.37	10.22	12.19	16.98	7.64	7.64	13.8	12.5	13.39	8.77	13.28	11.31	11.27	12.8	14.57	22.17	11.97	7.64	7.64	9.27	7.64	7.64	7.64	13.01	9.61	7.64	12.96	7.64	12	11.15	11.82	15.16	8.14	10.49	13.25	11.7	9.36	9.46	10.83	10.09	12.23	12.71	7.64	10.45	11.4	11.28
SUN47	Diagnosis	Male	41-45	DM-only (no TB)	NA	10.61	8.97	11.07	10.88	12.34	12.91	12.11	10.55	11.37	7.64	7.64	10.9	12.79	12.54	9.34	12.59	12.65	7.64	11.1	11.62	12.1	12.04	10.43	7.64	7.64	14.02	10.51	13.15	10.41	15.32	10.4	10.13	7.64	12.14	10.81	12.57	9.62	9.64	14	11.81	7.64	7.64	7.64	12.39	7.64	15.28	12.24	7.64	14.04	14.16	7.64	7.64	11.92	13.99	7.64	7.64	12.87	13.13	7.64	13.35	11.47	10.36	8.63	7.64	10.75	7.64	7.64	9.9	12.71	10.94	11.98	7.64	12.55	10.99	10.37	12.92	11.88	7.64	7.64	12.02	7.64	13.3	11.31	7.64	8.23	13.22	13.81	13.69	13.46	10.11	9.89	12.5	9.16	11.71	9.82	10.01	7.64	10.13	8.18	10.27	11.91	16.28	7.64	7.64	12.63	11.75	13.68	8.44	13.01	11.04	10.68	12.64	13.77	21.13	11.67	7.64	7.64	9.49	10.8	7.64	7.64	12.49	9.37	7.64	13.02	10.07	11.96	10.87	11.4	14.92	8.36	10.16	13.19	11.38	8.66	9.53	11.49	9.32	11.51	11.87	7.64	10.01	11.16	11.25
SUN48	Diagnosis	Male	41-45	TBrel-IH	Poor	9.99	8.78	10.89	11.02	11.9	11.87	12.23	10.28	11.9	7.64	7.64	11.43	13.12	11.64	9.38	12.39	12.48	14.32	12.04	11.98	12.66	12.37	9.94	7.64	7.64	12.99	11.17	14.02	9.64	14.38	10.01	9.83	7.64	11.42	10.27	12.74	9.65	8.57	13.92	11.39	12.96	14.12	15.67	13.35	7.64	14.93	12.16	7.64	13.21	14.08	7.64	11.76	12.33	13.48	14.5	12.98	11.78	14.62	7.64	13.91	11.14	10.31	8.38	7.64	10.49	7.64	7.64	10	12.82	10.38	11.78	7.64	12.28	10.9	10.37	13	10.33	10.92	7.64	11.83	7.64	13.38	11.04	7.64	7.64	13.23	13.67	13.39	13.28	10.89	9.3	12.5	9.43	11.59	9.99	9.86	7.64	10.14	8.59	9.86	11.95	15.53	11.39	11.77	14.81	13.11	13.74	8.3	13.09	10.79	10.22	12.58	13	20.32	11.62	14.34	11.71	11.18	13.37	10.33	7.64	12.12	10.08	7.64	13.84	10.97	11.95	10.83	11.54	14.92	7.72	10.38	13.19	11.41	8.14	8.65	12.61	11.26	11.14	11.05	7.64	9.35	10.95	10.51
SUN49	Diagnosis	Male	36-40	TBrel-IH	Poor	9.68	8.59	10.16	10.21	11.48	10.98	11.64	10.01	11.46	7.64	7.64	10.7	12.4	12.91	8.49	12.16	12.13	13.65	10.26	11.38	11.62	13.02	9.21	11.85	7.64	12.29	10.96	13.56	8.53	13.18	9.43	9.94	7.64	11.45	9.42	12.9	9.26	8.56	13.72	10.79	13.43	13.28	15.24	12.73	7.64	14.34	12.17	7.64	12.45	14.44	15.62	11.7	11.35	13.4	13.87	12.54	10.92	14.78	7.64	13.29	10.46	9.91	7.76	10.99	10.09	7.64	7.64	9.92	12.35	10.02	11.24	7.64	11.8	10.39	9.8	12.4	9.45	11.82	9.7	11.11	7.64	13.13	10.69	10.73	8.17	12.8	13.38	12.94	12.89	10.01	9.4	12	8.58	11.15	9.42	9.3	7.64	7.64	7.88	9.54	11.47	14.76	10.93	11.51	13.28	12.04	13.49	7.64	12.57	10.57	9.81	12.35	12.55	17.82	11.04	14.08	12.19	10.37	13.58	11.29	7.64	11.52	10.22	7.64	13.76	10.95	12.06	10.25	11.65	14.5	7.71	10.14	12.6	10.62	7.65	8.32	12.09	9.41	11.09	11.46	7.64	9.21	10.56	10.73
SUN50	Diagnosis	Female	21-25	TBrel-IH	Good	10.35	8.5	11.07	10.88	11.8	12.48	12.11	10.22	11.54	7.64	7.64	10.95	12.98	12.14	8.88	12.37	12.39	7.64	11.1	11.32	11.85	11.7	10.1	7.64	7.64	13.71	11.18	12.79	9.53	14.88	9.72	9.87	7.64	11.94	10.43	12.74	9.74	8.79	13.66	11.35	11.77	14.01	13.97	13.16	11.55	15.01	12.12	7.64	11.21	13.82	17.36	11.27	10.61	13.62	13.11	11.91	12.2	15.59	7.64	13.38	11.33	10.09	8.22	7.64	10.42	7.64	7.64	9.9	12.71	10.53	11.71	7.64	12.44	10.75	9.92	12.68	10.97	10.23	7.64	11.78	7.64	13.25	10.96	7.64	8.14	13.15	13.76	13.42	13.33	9.28	9.73	12.38	9.24	11.46	9.71	10.12	7.64	9.98	7.76	9.85	11.78	15.94	7.64	10.28	12.14	11.96	13.4	7.64	12.99	10.88	10.48	12.48	13.45	20.78	11.76	13.57	7.64	9.29	12.09	10.51	7.64	12.12	9.63	7.64	13.31	10.41	11.95	10.96	11.53	14.78	7.81	10.12	12.98	11.45	8.45	8.21	11.83	10.18	11.25	11.9	7.64	9.96	11.17	10.56
SUN51	Diagnosis	Male	31-35	TB-DM	Poor	10.83	8.55	10.68	10.05	11.86	12.59	11.84	10.9	7.64	7.64	7.64	10.56	12.71	12.58	9.04	12.52	12.15	14.85	10.69	11.4	12.14	12.04	10.48	7.64	7.64	13.84	10.61	12.71	9.74	14.93	10.25	10.1	7.64	12.08	10.06	12.48	9.69	9.87	13.56	11.86	12.21	14.15	13.55	12.46	12.32	15.5	12.06	7.93	13.38	14.41	7.64	12.3	12.15	14.07	14.7	13.37	13.39	16.12	7.64	13.89	11.81	7.64	8.78	7.64	10.98	7.64	7.64	7.64	12.82	11	12.13	10.62	12.73	11.01	10.31	12.54	10.95	12.05	7.64	12.38	7.64	13.12	11.36	7.64	7.64	13.28	13.82	13.85	13.68	9.13	9.97	12.59	9.54	11.56	9.77	10.32	7.64	10.11	7.64	9.97	11.5	16.33	12.22	12.64	7.64	11.19	13.21	7.64	12.83	11.15	10.83	12.41	13.54	21.01	10.77	13.56	7.64	8.35	12.56	10.43	7.64	12.65	9.48	7.64	13.69	9.68	11.94	11.17	11.73	14.89	7.64	10.35	13.22	11.48	7.64	9.08	11.74	9.05	11.68	11.87	7.64	9.78	11.55	11.49
SUN53	Diagnosis	Male	21-25	TB-only	Poor	10.3	8	10.91	10.63	11.87	12.03	11.73	10.55	11.51	7.64	7.64	10.52	12.7	7.64	8.86	12.3	12.45	7.64	10.78	10.89	11.8	12.8	10.31	7.64	7.64	13.36	11.27	13.5	9	14.33	10.79	9.87	7.64	11.37	9.66	12.76	9.64	9.32	13.51	11.65	12.58	14.22	14.94	12.63	11.71	15.05	12.01	7.64	10.34	13.2	7.64	9.93	10.25	13.57	12.72	10.95	11.11	14.66	7.64	13.62	11.43	9.36	8.32	7.64	10.45	7.64	7.64	9.77	12.74	10.56	11.82	7.64	12.43	10.83	10.11	12.42	11.08	11.22	10.07	11.96	7.64	13.29	10.88	7.64	7.64	13.21	13.57	13.55	13.38	9.94	9.51	12.42	9.34	11.48	9.72	10.08	7.64	9.87	8.09	9.77	11.89	15.66	7.64	10.76	13.18	11.94	13.28	7.64	12.68	10.68	10.61	12.56	13.05	20.51	11.4	14.05	7.64	10.14	12.83	10.52	7.64	7.64	9.97	7.64	13.62	10.3	12	10.97	11.53	14.83	7.93	10.23	13.23	11.39	7.64	9.31	12.35	9.37	11.21	11.49	7.64	9.73	10.95	10.82
SUN54	Diagnosis	Male	56-60	TB-preDM	Good	10.21	8.61	10.78	7.64	11.37	12.04	11.74	10.43	11.2	7.64	7.64	9.98	12.47	7.64	8.48	12.32	12.56	7.64	9.92	10.21	11.74	11.8	9.87	7.64	7.64	13.39	9.97	12.51	9.27	14.67	10.93	10.41	7.64	11.45	9.97	13.49	9.61	9.39	14.09	11.33	12.64	14.8	15.34	12.04	11.48	14.93	12.12	7.64	11.23	13.2	7.64	10.48	10.12	13.37	13.32	7.64	11.2	15.58	7.64	14.81	11.13	9.66	7.95	7.64	10.4	8.67	7.64	10.37	12.8	10.46	11.7	7.64	12.39	10.83	10.22	12.32	11.35	11.11	7.64	11.7	7.64	13.11	10.84	7.64	8.13	13.23	13.58	13.52	13.39	9.07	10.14	12.41	9.31	11.64	10.01	10.07	7.64	7.64	8.91	10.1	11.83	15.58	7.64	11.08	12.7	10.27	14.34	7.83	12.95	10.72	10.43	12.53	13.16	20.6	11.19	7.64	7.64	9.99	13.49	11.06	7.64	12.18	9.77	7.64	13.61	10.53	12.4	10.65	11.74	14.9	8.43	9.97	12.99	11.2	7.64	10.17	12.23	9.36	11.34	12.19	7.64	9.5	11.08	10.67
SUN55	Diagnosis	Male	41-45	TB-preDM	Good	10.03	8.63	10.49	7.64	12	12.1	11.82	10.25	10.95	7.64	7.64	10.95	13.21	12.89	9.12	12.26	13.71	14.19	10.19	11.79	11.92	12.44	10.11	7.64	7.64	13.46	10.82	12.9	9.9	14.04	9.63	10.32	7.64	11.81	10.21	12.89	9.7	8.59	13.2	11.41	12.84	14.72	15.28	13.27	9.93	14.87	12.13	7.64	13.26	14.95	11.95	12.75	11.33	13.81	13.47	12.31	11.62	15.73	11.29	13.54	10.77	10.31	8.12	13.37	10.43	8.42	7.64	10.11	12.83	10.46	11.48	7.64	12.41	11.04	10.37	12.28	10.37	11.67	9.43	12.02	7.64	12.96	10.81	11.27	7.64	12.99	13.67	13.35	13.13	9.57	9.72	12.37	9.59	11.53	10.08	9.5	7.64	10.04	8.32	8.98	11.95	15.83	11.68	12.12	13.16	12.1	13.56	7.64	12.8	10.7	10.27	12.43	13.06	20.56	11.46	13.9	11.06	10.2	13.27	11.43	7.64	12.08	9.28	7.64	13.35	9.86	11.78	10.8	11.59	14.79	7.64	10.4	12.77	10.85	7.64	8.88	11.74	9.25	11.33	11.83	7.64	9.91	11.16	10.99
SUN56	Diagnosis	Male	56-60	TB-preDM	Good	9.6	8.21	10.62	7.64	11.65	11.51	11.55	9.9	10.69	7.64	7.64	10.12	13.07	12.16	8.29	12.05	13.81	13.78	9.68	11.53	11.45	12.83	9.7	11.58	7.64	12.25	11	13.68	8.91	13.43	9.62	9.95	7.64	11.11	10.06	12.73	9.45	8.69	13.81	11.14	11.27	13.49	14.01	12.11	7.64	14.36	11.92	7.64	10.78	14.08	10.99	9.98	10.03	13.19	11.69	11	10.87	13.61	10.96	13.29	10.06	10.5	7.64	13.69	9.8	7.64	7.64	10.07	12.52	10.01	11.16	7.64	12.04	10.73	10.24	11.96	9.7	10.83	8.94	11.38	7.64	12.59	10.62	7.64	7.68	12.68	13.46	13.02	12.92	10.53	9.3	12.09	9.22	11.4	9.66	9.44	7.64	9.86	7.97	9.01	11.73	14.91	10.39	7.64	12.71	11.68	13.67	7.64	12.48	10.12	9.76	12.52	12.31	20.16	11.48	12.67	10.15	10.75	12.34	10.48	7.64	11.73	9.87	7.64	13.57	10.67	11.94	10.5	11.56	14.55	7.64	10.34	12.5	10.74	7.64	8.53	12.36	8.86	10.81	10.9	7.64	9.05	10.31	10.74
SUN57	Diagnosis	Male	51-55	Healthy Control	NA	10.2	9.44	10.25	7.64	12.42	12.33	11.86	10.54	11.07	7.64	7.64	10.75	12.81	12.91	8.37	12.38	14.12	14.53	10.29	11.43	11.89	11.07	10.15	11.6	7.64	13.14	10.02	12.3	9.81	14.33	9.98	10.08	7.64	12.03	10.15	12.29	9.81	9.24	14.09	11.68	7.64	13.23	10.83	13.76	7.64	15.12	11.71	7.64	7.64	14.66	11.75	12.75	12.15	13.99	12.18	11.19	12.3	13.48	11.75	12.68	10.7	9.9	8	14.01	10.44	7.64	7.64	7.64	12.71	10.65	11.76	7.64	12.55	10.5	10.19	12.43	10.78	11.1	7.64	11.89	7.64	12.88	10.85	11.25	8.23	13.16	13.65	13.63	13.37	9.82	10.46	12.43	9.09	11.63	10.19	9.67	7.64	7.64	8.3	10.15	11.18	15.95	10.2	10.66	13.15	11.28	13.45	9.28	12.57	10.66	10.73	12.36	13.12	20.65	11.51	12.96	7.64	9.94	11.69	7.64	7.64	12.32	8.4	7.64	12.82	10.1	11.98	11	11.44	14.93	8.37	9.99	13.19	11.06	8.76	8.58	11.01	7.8	11.7	11.63	7.64	9.79	10.98	11.48
SUN58	Diagnosis	Male	21-25	TB-preDM	Good	9.23	8.15	10.54	10.06	11.09	11.01	11.47	7.64	11.46	7.64	7.64	10.05	10.5	12.37	7.64	11.76	12.23	13.63	11.03	11.35	11.36	12.58	9.29	11.57	7.64	12	11.58	13.85	8.72	12.77	8.8	9.32	7.64	11.2	9.15	12.45	9.2	7.64	13.54	11.21	12.1	14.04	14.48	10.41	9.84	13.87	11.89	7.64	11.16	14.18	11.11	13.09	10.8	12.98	12.72	11.68	10.44	12.84	10.45	13.1	9.92	10.36	7.64	12.19	9.36	7.89	7.64	9.42	12.05	9.73	10.77	7.64	11.62	10.36	10.04	12.39	9.54	10.66	9.57	11.36	9.79	12.9	10.49	7.64	7.64	12.33	13.24	12.51	12.33	9.1	8.72	11.85	8.56	10.93	9.5	9.02	7.64	7.64	7.64	8.54	11.2	14.65	10.9	10.59	12.58	12.17	13.36	7.64	12.54	9.72	9.47	12.45	11.91	19.19	11.33	13.46	10.83	10.99	12.95	10.98	7.64	11.31	9.97	7.64	13.83	10.37	11.1	9.91	10.69	14.06	7.64	9.62	12.29	10.35	7.64	7.89	12.23	8.58	9.87	10.98	7.64	8.79	10.21	10.22
SUN59	Diagnosis	Female	41-45	TB-DM	Good	10.28	9.23	10.22	7.64	11.93	12.52	11.58	10.43	11.11	7.64	7.64	11.35	13.4	12.82	8.62	12.39	12.81	14.53	11.08	11.47	12.72	11.42	10.37	11.57	7.64	13.35	10.75	13.27	9.86	14.78	9.88	10.17	7.64	12.2	10.1	12.82	9.88	8.88	14.25	11.81	11.83	14.19	13.54	13.72	11.82	15.24	11.91	7.64	7.64	14.53	7.64	7.64	11.32	13.98	12.83	11.52	13.2	16.02	11.82	13.28	10.95	10.17	8.33	12.71	10.47	7.64	7.64	7.64	12.89	10.71	11.66	7.64	12.71	10.77	10.8	12.52	11.19	7.64	7.64	12.04	7.64	12.89	10.91	7.64	7.64	13.17	13.68	13.49	13.21	10.21	9.97	12.59	9.67	11.77	10.19	9.85	7.64	7.64	8.15	9.11	11.96	16.07	7.64	7.64	13.12	11.94	14.12	7.64	12.68	10.31	10.69	12.08	13.42	21.21	11.41	13.57	7.64	10.5	12.04	10.99	7.64	12.35	9.07	7.64	13.19	10.2	11.93	10.89	11.7	14.91	8.43	10.2	12.67	11.03	7.99	8.63	11.22	7.64	11.7	11.81	7.64	10.14	11.08	11.44
SUN60	Diagnosis	Female	41-45	TBrel-IH	Good	10.23	8.99	10.03	7.64	12.03	12.15	11.81	7.64	10.82	7.64	7.64	9.85	12.55	13.88	8.6	12.3	14.11	14.45	10.13	11.39	12.3	12	10.21	11.71	7.64	13.33	10.83	12.98	9.67	13.92	10.33	10.05	7.64	12.42	9.86	12.88	9.84	8.99	14.13	11.6	13.32	14.85	15.49	12.21	11.13	15.15	12.08	7.64	7.64	15.48	12.15	14.29	11.48	14.32	12.93	12.26	10.73	15.85	7.64	13.6	11.04	10.88	8.15	14.51	11.17	7.64	7.64	11.16	12.91	11.79	11.74	7.64	11.97	11.07	11.16	12.4	10.32	11.42	9.48	11.75	7.64	13.09	10.96	7.64	8.11	13.24	13.62	13.58	13.49	9.11	11.09	12.37	9.27	11.56	9.95	9.79	7.64	7.64	8.06	8.81	11.89	15.8	11.5	11.57	12.64	12.07	13.56	9.33	12.62	10.35	10.62	12.17	13.08	19.95	11.51	14	11.18	10.02	13.4	11.54	7.64	12.46	9.5	7.64	13.03	9.92	11.66	10.46	11.79	14.85	7.64	10.8	12.32	11.22	7.64	9.49	11.33	7.69	10.97	11.74	7.64	9.58	10.93	11.32
SUN61	Diagnosis	Male	41-45	Healthy Control	NA	10.1	8.96	10.34	10.35	11.88	12.51	11.77	10.39	11.39	7.64	7.64	11.24	13.63	13.1	9.28	12.35	13.92	14.63	11.66	12.34	12.71	12.03	10.5	7.64	7.64	13.24	10.52	13.52	10.1	14.68	9.66	10.32	7.64	12.16	9.65	12.36	9.74	8.65	13.75	12.15	7.64	13.2	10.98	14.19	11	15.13	12.09	7.64	7.64	14.79	12	12.64	12.4	14.03	11.65	10.71	12.4	11.5	11.82	13.18	10.95	7.64	7.79	13.61	10.59	7.64	7.64	7.64	12.95	10.84	11.75	7.64	12.71	11.11	11.01	12.8	10.92	10.98	7.64	12.09	7.64	13.1	10.77	7.64	7.64	13.29	13.6	13.52	13.29	10.64	10.2	12.51	9.43	11.77	10.31	9.89	7.64	7.64	7.78	9.18	12.06	15.95	11.21	7.64	13.58	12.68	14.01	7.64	12.7	10.62	10.52	12.41	13.33	20.92	11.52	13.18	7.64	10.4	11.67	7.64	7.64	12.26	10.02	7.64	13.13	10.44	11.77	10.89	11.6	15.09	8.28	10.44	12.88	10.99	7.64	9.24	11.46	7.95	11.25	11.83	7.64	10	11.02	11.08
SUN62	Diagnosis	Male	21-25	TB-preDM	Good	9.57	9.19	9.79	7.64	11.74	11.6	11.53	9.83	10.51	7.64	7.64	9.9	12.51	12.87	8.08	12.22	13.78	13.93	9.8	11.4	11.4	12.26	9.75	11.42	7.64	12.3	10.9	13.28	9.16	13.35	9.43	9.99	7.64	11.56	10.03	12.64	9.58	8.45	13.62	11.22	12.08	13.88	14.53	12.45	7.64	14.4	11.86	7.64	7.64	14.55	11.94	13.77	10.65	13.3	12.14	11.19	10.54	14.18	11.13	13.14	10.28	9.95	7.64	13.54	10.02	8.5	7.64	9.94	12.56	10.16	11.21	7.64	12.07	10.42	10.25	12.18	9.98	10.47	9.2	11.4	7.64	12.71	10.66	7.64	7.64	12.83	13.53	12.94	13	9.87	9.99	12.2	9.15	11.57	9.79	9.72	7.64	7.64	8.31	9.4	11.84	15.02	9.73	9.93	12.6	12.22	13.44	8.74	12.47	10.39	9.88	11.92	12.42	19.51	11.48	13.3	9.97	10.23	12.39	10.45	7.64	11.63	8.87	7.64	13.1	10.94	11.68	10.57	11.58	14.68	7.64	10.11	12.6	7.64	7.64	7.64	11.43	8.45	10.63	11.23	7.64	9.31	10.45	9.8
SUN63	Diagnosis	Male	41-45	TB-preDM	Good	10.16	9.38	10.12	7.64	11.86	12.32	11.95	10.41	11.22	7.64	7.64	11.06	13.59	12.52	8.49	12.28	14.01	14.47	11.37	12.2	12.43	11.76	10.3	11.94	7.64	13.01	11.12	13.44	9.62	14.48	9.9	10.29	7.64	11.89	9.74	12.68	9.94	8.53	13.65	11.81	12.36	14.08	13.68	13.83	7.64	15	12.05	7.64	13.97	14.58	12.03	12.67	12.07	13.9	14.16	13.14	12.84	14.9	7.64	13.2	10.88	10.7	8.02	13.83	10.4	7.64	7.64	10.34	12.86	10.72	11.62	7.64	12.53	10.99	10.49	12.71	10.65	11.64	7.64	11.8	7.64	13.08	10.81	7.64	7.71	13.2	13.65	13.54	13.27	10.53	10.42	12.51	7.79	11.67	10.15	9.78	7.64	7.64	7.97	9.44	12	15.74	12.47	12.27	13.52	12.28	13.64	9.15	12.79	10.32	10.64	12.35	13.13	20.63	11.82	13.97	10.93	10.29	12.41	11.19	7.64	12.26	9.33	7.64	13.15	10.61	11.86	10.9	11.69	15.01	7.64	10.33	12.99	11.14	8.24	8.9	11.63	8.03	11.35	11.55	7.64	9.92	10.98	11.21
SUN64	Diagnosis	Male	51-55	TB-preDM	Good	10.26	9.33	10.41	10.33	11.66	12.57	11.64	10.48	11.4	7.64	7.64	11.27	13.31	12.97	8.82	12.38	14.02	14.66	11.49	12.16	12.34	11.48	10.33	11.84	7.64	13.29	11.46	14.22	9.46	14.86	10.3	10.51	7.64	12.14	9.65	12.61	10.44	8.89	13.68	11.77	11.85	13.76	13.91	13.38	11.34	15.19	11.76	7.64	12.78	14.72	11.87	12.2	12.37	13.82	13.26	12.28	12.51	13.72	11.63	13.26	11.03	10.1	7.81	13.93	10.48	8.25	7.64	10.44	12.93	10.69	11.84	7.64	12.62	11	10.84	12.85	11	11.81	7.64	12.02	7.64	12.91	10.95	7.64	8.12	13.28	13.71	13.64	13.42	10.71	10.43	12.74	9.38	11.63	10.1	10.07	7.64	7.64	8.51	10.02	11.48	15.84	11.41	11.43	13.69	13.16	14.09	7.64	12.7	10.55	10.49	12.12	13.42	20.78	11.22	13.78	10.27	10.88	12.21	11.18	7.64	12.37	9.03	7.64	13.46	10.87	12.23	10.84	11.9	15.01	7.64	10.27	13.09	11.25	7.64	8.99	11.35	8.27	11.74	11.89	7.64	10.11	11.16	11.46
SUN65	Diagnosis	Female	56-60	DM-only (no TB)	NA	10.25	9.01	10.59	7.64	11.77	12.48	12.03	10.66	11.8	7.64	7.64	11.4	13.77	12.75	8.68	12.35	14.05	14.73	11.76	12.41	13.47	11.39	11	7.64	7.64	13.41	10.98	14	9.81	14.51	10.08	10.42	7.64	12.13	10.03	12.27	9.83	8.77	14.36	12.14	10.73	13.55	11.98	14.51	12.53	15.44	12.24	7.64	7.64	14.51	7.64	7.64	12.26	13.96	12.41	11.63	12.3	12.2	11.91	13.26	11.11	11.05	8.09	14.15	10.61	7.64	7.64	7.64	13.02	11.06	11.95	7.64	12.87	11.07	10.78	12.98	10.95	11.55	7.64	12.44	7.64	13.13	10.89	7.64	8.21	13.16	13.73	13.8	13.36	9.47	9.77	12.88	9.96	11.68	10.04	9.98	7.64	10.01	8.68	9.36	12.06	15.85	11.31	7.64	14.19	12.84	14.36	9.49	12.79	10.65	10.66	12.91	13.38	21	11.77	13.23	7.64	11.11	12.09	11.05	7.64	12.59	9.72	7.64	13.32	9.93	11.89	10.94	11.65	14.99	8.5	10.37	12.76	11.15	7.64	7.64	11.47	8.46	11.73	12.04	7.64	10.09	10.89	11.37
SUN66	Diagnosis	Female	36-40	Healthy Control	NA	10.01	9.03	10.51	10.62	11.86	12.33	11.71	10.43	11.56	7.64	7.64	11.24	13.69	12.67	8.58	12.19	12.74	14.73	12.32	12.37	12.87	10.89	10.41	7.64	7.64	13.21	10.72	13.88	9.9	14.62	9.63	10.41	7.64	11.95	9.59	12.51	9.95	8.57	13.51	11.84	11.13	13.5	12.62	13.5	7.64	15.03	12.02	7.64	7.64	14.27	7.64	7.64	12.08	13.81	12.84	12.05	12.14	13.16	7.64	12.98	10.83	9.8	7.64	7.64	10.37	8.61	7.64	10.4	12.89	10.49	11.74	7.64	12.55	10.82	10.67	13	10.87	7.64	7.64	11.89	7.64	13.06	10.68	7.64	7.64	13.31	13.61	13.52	13.3	10.68	10.75	12.36	8.14	11.76	10.21	10.02	7.64	7.64	8.03	10.04	11.49	15.71	11.1	10.96	14.05	12.91	14.1	7.64	12.64	10.58	10.56	12.61	13.19	20.6	11.13	13.62	7.64	11.09	12.08	10.62	7.64	12.22	9.42	7.64	13.32	10.52	12.11	11.14	11.49	15.01	7.88	10.17	13.32	11.11	7.64	8.57	11.45	8.64	11.74	11.86	7.64	9.94	11.25	11.32
SUN67	Diagnosis	Male	36-40	Healthy Control	NA	10.29	9.59	10.9	7.64	12.23	12.78	12.08	10.93	11.89	7.64	7.64	11.84	13.37	12.96	8.54	12.49	12.8	14.86	11.45	12.22	12.78	11.64	10.85	7.64	7.64	13.41	11.26	13.45	10.26	14.93	10.13	10.49	7.64	12.28	10.29	12.53	9.83	8.83	14.01	12.09	11.13	13.93	12.61	14	7.64	15.42	12.14	7.64	7.64	14.65	7.64	11.52	12.09	14.18	13.75	11.46	12.93	13.61	12.1	13.51	11.38	10.12	8.56	11.79	10.94	8.26	7.64	10.49	13.22	11.03	12.02	7.64	12.9	11.39	11.36	12.84	11.11	7.64	7.64	12.67	7.64	13.42	11.04	7.64	7.64	13.49	13.83	13.9	13.44	11.07	10.04	12.77	9.76	11.87	10.32	9.91	7.64	7.64	8.39	9.25	12.15	16.18	11.03	11.31	13.87	12.33	14.25	7.64	12.94	10.76	11.24	12.6	13.55	20.95	11.98	13.36	7.64	11.38	12.1	10.98	7.64	12.65	9.29	7.64	13.27	10.38	11.9	10.79	11.98	15.05	7.95	10.53	12.94	11.31	8.54	9	11.82	8.47	11.7	12.25	7.64	10.33	11.24	11.41
SUN68	Diagnosis	Female	26-30	TB-DM	Good	10	9.29	10.02	10.82	11.56	12.03	11.66	10.29	11.65	7.64	7.64	11.36	13.09	12.31	8.34	12.15	12.68	14.51	12.14	12.26	12.52	11.28	10.28	7.64	7.64	12.94	11.23	13.72	9.43	14.21	10.05	10.11	7.64	11.64	9.43	12.34	9.82	8.34	13.55	12.27	11.04	13.83	12.56	13.46	10.88	14.89	11.56	7.64	10.53	14.02	7.64	11.25	11.34	13.5	12.74	11.53	12.61	12.8	11.4	12.63	10.66	9.69	7.64	7.64	10.27	7.74	7.64	10.32	12.89	10.61	11.51	7.64	12.32	10.86	10.64	13.21	10.32	7.64	7.64	11.65	7.64	12.7	10.79	7.64	7.95	13.22	13.56	13.28	13.15	10.63	10.37	12.39	9.63	11.6	10.14	9.62	7.64	9.88	8.5	9.66	11.33	15.29	11.31	7.64	13.52	12.97	13.73	7.64	12.7	10.33	10.47	12.1	12.86	20.47	11.65	13.39	7.64	10.7	11.91	10.92	7.64	12.06	8.76	7.64	13.41	10.59	11.94	10.84	11.53	14.9	7.88	10.15	12.82	10.92	7.72	9.07	11.26	7.64	11.55	11.4	7.64	9.7	10.99	11.02
SUN69	Diagnosis	Female	61-65	TBrel-IH	Good	11.03	9.41	11.37	7.64	12.67	12.43	12.25	11.17	11.27	7.64	7.64	11.11	10.96	12.57	9.03	12.66	13.19	16.04	10.97	12.83	13.1	11.73	11.54	7.64	7.64	12.93	10.49	13.92	9.47	14.51	11.25	10.17	7.64	11.94	10.38	12.85	10.22	10.63	13.97	13.63	12.62	14.18	14.9	12.48	7.64	16.54	12.49	7.64	13.1	14.71	7.64	12.9	12.69	14.21	15.26	13.06	12.33	14.69	7.64	14.42	12.06	10.31	8.16	12.99	12.13	8.95	8.63	11.13	13.3	11.91	12.87	7.64	13.3	11.69	11.73	12.65	10.81	12.15	7.64	12.84	7.64	13.68	10.99	7.64	7.81	13.74	13.96	15.14	13.84	9.09	10.55	13.24	9.59	12.3	10.61	10.49	7.64	7.64	8.14	10.01	12.41	16.08	12.75	13.57	13.98	12.1	13.38	7.64	13.03	10.74	11.72	12.57	13.18	20.52	11.94	14.09	12.32	9.79	13.14	11.31	7.64	13.82	9.43	7.64	13.65	7.64	12.27	11.14	12.33	15.59	8.02	10.75	13.71	8.13	9.1	8.86	12.01	9.18	13.1	11.67	7.64	9.81	11.19	12.18
SUN70	Diagnosis	Male	51-55	TBrel-IH	Good	7.64	8.99	10.85	11.1	12.46	12.35	12.35	7.64	11.41	7.64	7.64	11.72	11	12.68	9.01	12.62	13.24	16.96	11.52	15.07	12.92	11.45	11.48	11.92	7.64	12.96	9.93	14.14	9.82	14.56	12.37	10.56	7.64	11.88	10.69	12.98	9.62	7.64	12.91	14.82	12.33	13.58	14.28	12.36	12.8	17.39	11.91	7.64	10.29	14.33	11.82	10.67	11.79	13.94	13.09	12.08	11.91	13.46	7.64	15.16	12.95	10.07	8.47	13.65	11.04	7.64	7.64	11.36	13.9	10.43	12.31	7.64	14.21	12.04	11.34	12.85	10.58	7.64	7.64	13.66	7.64	13.32	11.14	7.64	7.64	13.76	14	15.37	13.22	8.3	10.87	12.96	7.64	11.74	10.53	9.84	7.64	7.64	7.64	10.36	10.61	15.65	11.24	11	14.84	12.01	13.13	7.64	13.11	11.15	12.05	12.55	13.18	20.28	11.93	13.65	10	7.64	12.6	10.52	7.64	14.12	9.11	7.64	13.5	7.64	12.2	11.66	12.57	15.95	8.64	9.97	13.55	8.13	7.64	7.64	11.67	9.25	12.81	11.42	7.64	10.09	11	11.21
SUN71	Diagnosis	Female	46-50	TB-DM	Good	9.91	7.95	10.29	9.95	11.09	12.01	11.86	10.03	11.68	7.64	7.64	10.56	12.77	12.09	8	11.98	12.38	14	11.18	11.63	12.19	12.65	9.72	11.54	7.64	12.96	11.51	14.07	9.43	14.25	9.96	9.85	7.64	11.47	9.27	12.72	9.6	8.03	13.55	10.9	12.93	14.67	15.11	12.12	7.64	14.59	12.26	7.64	11.35	13.96	11.43	11.16	10.65	13.57	13.39	12.47	11.24	13.83	7.64	13.59	10.7	9.55	7.64	7.64	9.86	8.28	7.64	9.7	12.65	9.87	11.49	7.64	12.03	10.74	9.94	12.78	10.22	10.58	7.64	11.84	7.64	13.08	10.66	7.64	7.64	12.99	13.44	13.07	13	9.23	9.26	12.2	9.49	11.51	9.95	9.76	7.64	9.88	9.13	9.82	11.1	15.38	10.64	10.59	12.56	12.01	14.25	7.64	12.62	10.35	10.19	12.37	12.81	20.22	10.92	13.97	10.3	11.27	13.07	11.01	7.64	11.89	9.22	7.64	13.54	11.26	11.96	10.72	11.41	14.71	8.19	10.11	13	11.07	7.64	8.39	12.12	8.4	11.32	11.84	7.64	9.65	10.97	10.44
SUN72	Diagnosis	Female	41-45	Healthy Control	NA	10.35	9.3	11.34	7.64	12.22	13.15	11.98	10.96	11.51	7.64	7.64	11.18	13.26	13.11	8.95	12.42	12.95	15.12	11.47	12.37	13	11.17	10.82	7.64	7.64	13.86	10.65	13.36	10.61	15.41	10.48	10.37	7.64	12.69	10.66	12.48	10.09	9.1	13.66	12.27	7.64	14.02	12.23	14.32	11.64	15.56	12.35	7.64	13.12	14.71	7.64	11.76	12.31	14.59	14.2	12.21	13.44	12.9	7.64	13.37	11.35	7.64	8.35	7.64	10.87	7.64	7.64	10.27	13.16	11.01	12.31	7.64	12.97	11.15	11.36	13.02	11.64	12.03	7.64	12.44	7.64	13.64	10.91	7.64	7.64	13.49	14.05	14.05	13.6	10.33	10.46	12.79	9.59	11.93	10.32	10.19	7.64	7.64	8.6	10.08	11.53	16.6	11.65	12.08	13.84	12.6	13.83	7.64	13.09	10.97	11.13	12.8	13.97	21.66	11.5	14.12	7.64	10.65	12.5	7.64	7.64	12.89	9.06	7.64	13.33	10.36	12.25	11.3	11.79	15.16	8.55	10.48	13.37	8.88	7.64	7.64	11.66	9.87	12.23	12.64	7.64	10.77	11.31	12.02
SUN73	Diagnosis	Male	56-60	Healthy Control	NA	9.48	8.43	10.86	10.17	11.44	12.29	11.06	9.67	12.21	7.64	7.64	11.34	13.77	12.13	7.98	11.85	12.03	13.88	11.72	11.78	12.33	12.08	9.65	7.64	7.64	13.15	11.32	13.59	9.44	14.56	9.44	9.7	7.64	11.73	9.57	11.94	9.39	8.31	14.53	10.81	11.15	14.17	11.71	13.96	11.14	14.45	12.83	7.64	7.64	13.92	7.64	10.99	7.64	14.04	13.11	7.64	12.69	13.64	10.79	13.33	10.06	7.64	7.67	7.64	9.75	7.85	7.64	9.6	12.36	9.85	10.94	7.85	11.69	10.55	9.59	13.01	10.63	11.9	7.64	11.26	7.64	13.5	10.75	7.64	7.64	12.66	13.57	12.79	12.59	10.87	9.21	11.91	8.99	11.2	9.65	9.39	7.64	9.79	8.29	9.25	10.82	15.7	10.71	7.64	13.66	12.58	14.29	7.64	12.59	10.37	9.84	13.25	13.04	20.87	10.55	13.76	7.64	11.01	12.37	10.88	7.64	11.49	11.19	12.3	13.86	10.98	11.87	10.25	11.17	14.37	8.79	9.8	12.43	8.65	7.64	9.37	12.9	11.18	10.4	12.11	7.64	9.96	10.53	10.33
SUN74	Diagnosis	Male	31-35	TB-preDM	Good	10.12	9.43	10.76	10.27	12.02	12.23	11.41	10.59	11.35	7.64	7.64	10.95	13.38	12.29	8.28	11.98	12.63	14.66	11.59	11.98	12.96	11.65	10.64	11.71	7.64	13.12	10.83	13.42	9.93	14.22	9.8	10.41	7.64	11.81	9.66	12.2	9.98	7.64	13.53	12.55	11.23	13.45	13.58	13.58	7.64	15.21	11.82	7.64	7.64	13.92	7.64	7.64	11.59	13.68	12.38	11.47	11.6	13.26	7.64	13.41	10.94	7.64	8.06	7.64	10.64	7.64	7.64	10.27	13.07	10.91	11.96	7.64	12.73	11.2	10.91	12.8	10.53	11.14	7.64	12.93	7.64	12.93	10.69	7.64	8.46	13.4	13.71	13.71	13.64	10.75	10.25	12.77	9.29	11.94	10.19	10.21	7.64	7.64	7.64	9.82	11.61	15.71	11.01	10.99	14.61	13.38	12.8	7.64	12.56	10.39	10.8	12.37	13.08	20.82	11.01	13.36	7.64	10.64	12.24	10.69	7.64	12.55	10.24	7.64	13.27	10.31	12.04	10.9	11.89	14.99	7.64	10.69	13.05	9.85	8.88	7.64	11.68	10.5	11.92	11.44	7.64	9.72	11.07	11.93
SUN75	Diagnosis	Female	46-50	Healthy Control	NA	10.18	8.94	10.89	10.05	11.9	12.66	11.72	10.92	11.08	7.64	7.64	11.3	13.41	12.55	8.04	12.01	12.54	7.64	11.3	12.56	12.36	11.7	10.59	11.39	7.64	13.57	10.74	13.37	10.02	14.88	10.17	10.54	7.64	12.1	10.22	12.53	9.8	8.96	13.47	11.97	11.64	13.95	13.44	14.67	11.42	15.34	11.78	7.64	12.32	14.35	11.93	11.75	12.09	14.14	13.73	12.41	12.53	15.18	7.64	13.31	11.02	7.64	8.82	7.64	10.52	8.98	7.64	10.56	13.07	10.87	7.64	7.64	12.73	11.11	10.63	12.71	11.06	11.7	7.64	12.22	7.64	13	10.76	7.64	7.64	13.38	13.78	13.8	13.46	9.61	9.85	12.72	9.93	11.95	10.39	10.18	7.64	10.13	8.44	7.64	11.41	16.16	12	12.23	14.06	13.15	13.29	7.64	12.82	10.62	10.99	12.47	13.42	20.93	11	13.45	10.87	9.9	12.65	11.2	7.64	12.64	10.18	7.64	13.29	9.67	12.14	11.05	11.56	15.06	7.64	10.49	13.25	9.21	8.59	8.95	11.39	10.27	11.58	12	7.64	10.06	11.2	11.3
SUN76	Diagnosis	Female	21-25	DM-only (no TB)	NA	10.25	9.69	11.01	10.14	11.26	11.85	11.28	7.64	11.57	7.64	7.64	10.86	12.72	11.91	7.64	11.84	12.83	14.78	11.33	11.99	12.55	12.03	10.59	11.44	7.64	12.79	11.33	13.52	8.64	13.98	10.1	10.39	7.64	11.46	9.83	11.78	9.84	8.84	13.89	11.89	10.64	13.32	12.07	12.72	11.48	15.21	11.89	7.64	7.64	13.58	7.64	7.64	10.68	13.74	12.14	7.64	12.33	13.03	11.86	13.25	11.07	7.64	7.64	7.64	10.68	7.64	7.64	10.39	12.99	10.89	11.95	7.64	12.78	10.92	10.65	12.77	10.4	7.64	9.5	12.21	7.64	12.97	10.47	7.64	7.64	13.35	13.49	13.72	13.47	10.43	10.61	12.67	9.22	11.75	10.3	9.49	7.64	10.08	9.09	10.27	11.58	15.5	7.64	10.58	13.58	12.98	13.92	9.02	12.47	10.03	10.83	12.43	12.76	20.71	11.23	13.28	7.64	10.7	12	10.51	7.64	12.6	10.22	7.64	13.56	10.7	12.23	10.8	11.79	15.09	8.31	10.39	13.1	8.61	7.64	7.64	11.84	10.68	11.69	11.33	7.64	9.85	11.18	11.48
SUN77	Diagnosis	Female	36-40	Healthy Control	NA	9.98	9.19	10.72	10.03	12.21	12.38	11.44	10.21	11.55	7.64	7.64	11.1	12.71	12.29	8.52	12.04	12.5	14.41	11.18	12	12.23	11.8	10.39	11.31	7.64	13.07	11.22	13.3	9.69	14.5	9.75	10.15	7.64	11.94	10.04	12.21	9.57	8.49	14.09	11.64	11.36	13.59	12.56	13.33	10.8	14.93	12.14	7.9	13.57	14.19	11.76	11.64	11.63	13.92	14.63	13.41	13.16	14.9	11.47	13.36	10.79	7.64	7.64	7.64	10.32	7.64	7.64	10.03	12.87	10.42	11.59	7.64	12.41	10.92	10.8	12.71	10.84	11.59	7.64	11.95	7.64	13.31	10.66	7.64	7.64	13.25	13.71	13.31	13.15	10.42	9.43	12.47	7.64	11.62	10.13	9.56	7.64	7.64	8.45	9.77	11.53	15.98	12.54	12.47	13.1	12.39	13.78	7.64	12.7	10.32	10.34	12.6	13.18	21.15	11.45	13.55	7.64	11.16	12.72	11.26	7.64	12.23	9.82	7.64	13.47	10.55	12.03	10.57	11.45	14.86	7.64	10.12	12.84	7.64	7.64	8.92	12.06	10.58	11.42	11.84	7.64	9.88	11	11.09
SUN78	Diagnosis	Male	31-35	Healthy Control	NA	9.28	8.64	10.76	9.72	11.06	11.92	10.81	9.61	11.74	7.64	7.64	11.16	13.4	11.77	7.7	11.69	12.04	13.75	11.36	12.24	12.27	11.94	9.48	11	7.64	12.68	11.13	13.63	9.13	14.02	8.96	9.74	7.64	11.32	9.49	11.65	9.62	8.05	13.85	10.86	7.64	12.98	11.03	14.32	11.06	14.28	12.1	7.64	7.64	13.51	10.93	7.64	11.11	13.35	12.47	10.68	12.04	13.26	10.63	12.84	10.06	7.64	7.64	10.49	9.93	8.13	7.64	7.64	12.43	9.73	10.89	7.64	11.59	10.65	10.11	12.81	10.42	10.86	7.64	11.2	7.64	13.03	10.41	7.64	7.64	12.73	13.45	12.6	12.67	10.96	9.18	11.98	9.03	11.1	9.54	9.2	7.64	9.77	7.95	9.23	11.52	15.27	10.54	7.64	14.25	13.18	13.95	8.55	12.32	9.76	9.73	12.81	12.71	20.54	10.72	12.89	7.64	11.39	11.84	10.44	7.64	11.61	10.39	7.64	13.47	10.78	11.89	10.23	11.1	14.36	7.76	9.61	12.3	8.24	8.28	8.75	11.7	10.98	10.39	11.34	7.64	9.4	10.43	10.49
SUN79	Diagnosis	Male	36-40	Healthy Control	NA	9.67	8.94	10.35	10.51	11.56	12.06	11.19	9.72	11.74	7.64	7.64	11.72	13.74	12.07	8.62	12	12.06	14.16	12.16	12.9	12.51	12.73	9.84	11.39	7.64	13.01	11.39	13.8	9.51	14.21	8.76	9.98	7.64	11.54	9.59	11.92	9.32	8.39	13.81	11.83	10.98	13.35	11.4	13.95	11.14	14.61	12.25	7.64	12.19	13.84	11.28	12.2	11.35	13.59	13.53	12.7	12.66	13.19	10.77	13.37	10.46	7.64	7.64	7.64	10.04	7.64	7.64	9.66	12.31	9.84	10.91	7.64	11.71	10.66	10.42	13.28	10.55	11.48	7.64	11.57	7.64	13.12	10.6	7.64	7.64	12.8	13.59	12.71	12.85	11.37	9.11	12.19	8.82	11.25	9.63	9.6	7.64	9.75	7.98	8.85	11.61	15.54	11.87	11.57	14.11	13.61	13.76	7.64	12.57	10.16	9.88	12.59	12.87	20.73	11.06	13.24	7.64	11.54	12.05	7.64	7.64	11.58	10.83	7.64	13.6	10.42	11.76	10.41	11.13	14.35	8.39	9.84	12.38	7.64	7.64	9.12	11.9	11	10.71	11.61	7.64	10.07	10.62	10.45
SUN80	Diagnosis	Female	41-45	Healthy Control	NA	10.43	9.48	10.64	10.13	11.78	12.38	11.4	10.89	11.49	7.64	7.64	10.73	13.09	12.35	7.83	11.99	12.91	14.93	11.86	12.33	12.66	11.6	10.53	11.34	7.64	13.3	10.59	13.3	9.52	14.53	10.22	10.25	7.64	11.95	10.1	12.16	9.93	8.72	13.38	12.32	7.64	13.28	12.18	13.93	11.44	15.42	12.01	7.64	7.64	14.02	11.88	7.64	12.41	14.06	12.41	11.6	12.53	11.16	7.64	13.3	11.22	7.64	7.9	7.64	10.85	8.96	7.64	10.42	13.02	11.18	12.12	7.64	12.74	11.12	11.12	13.26	10.79	7.64	7.64	12.41	7.64	13	10.59	7.64	7.64	13.42	13.74	13.83	13.57	9.86	10.66	12.67	9.46	11.87	10.28	10.13	7.64	10.05	7.64	10.21	11.56	15.92	7.64	7.64	13.64	12.11	13.99	7.64	12.68	10.62	11.02	12.39	13.19	20.94	10.84	13.39	7.64	10.31	11.98	7.64	7.64	12.67	10.18	7.64	13.21	10.13	12.07	11.03	11.71	15.09	8.32	10.45	13.28	9.04	8.41	8.7	11.37	10.31	11.86	11.79	7.64	10.02	11.22	11.66
SUN81	Diagnosis	Male	41-45	Healthy Control	NA	9.32	8.11	11.01	7.64	12.12	12.89	11.7	9.58	11.21	7.64	7.64	11.48	13.35	12.8	8.22	12.27	12.39	14.04	11.3	12.31	12.06	11.75	9.44	11.73	7.64	13.63	10.53	13.96	10.18	15.22	9.49	9.07	7.64	12.44	10.43	12.21	9.99	8.1	13.77	11.71	7.64	13.44	7.64	13.77	10.94	14.48	12.31	7.64	7.64	14.2	7.64	7.64	12.34	14.11	12.38	11.74	12.78	12.67	7.64	13.1	9.8	7.64	8.07	7.64	9.6	7.64	7.64	7.64	12.12	9.49	10.95	7.64	11.4	10.29	9.52	12.85	11.3	7.64	7.64	11.14	7.64	13.28	10.91	7.64	8.3	12.81	13.89	13.03	12.62	10.87	8.23	12.4	7.64	11.27	9.37	9.75	7.64	10.34	8.14	9.25	11.38	16.16	11.02	7.64	14.11	12.92	13.83	7.64	12.73	10.47	9.46	12.94	13.67	21.23	11.29	13.17	7.64	10.57	11.87	11.45	7.64	11.75	9.59	7.64	13.41	10.37	11.92	10.55	11.54	14.67	7.64	9.34	13.06	7.64	7.64	8.58	11.68	10.4	10.16	12.29	7.64	10.23	10.69	10.61
SUN82	Diagnosis	Male	51-55	Healthy Control	NA	9.76	9.09	10.73	10.04	12.13	13.14	11.64	7.64	11.4	7.64	7.64	11.7	14.16	13.15	8.78	12.37	12.35	14.29	11.53	12.08	12.73	11	10.12	11.91	7.64	14.02	10.81	13.76	9.75	15.19	9.6	9.9	7.64	12.77	10.45	12.31	9.64	8.52	14.12	11.46	7.64	13.78	11.8	15.19	12.4	15.25	11.98	7.64	7.64	14.64	12.4	7.64	12.59	14.62	12.38	11.46	13.13	12.37	11.33	13.2	10.76	7.64	7.64	7.64	10.11	8.22	7.64	9.89	12.43	10.12	11.57	7.64	12.15	10.61	10.8	12.83	11.58	7.64	7.64	11.83	7.64	13.33	10.76	7.64	7.64	12.92	13.96	13.21	12.96	10.61	9.82	12.14	8.37	11.27	9.82	9.63	7.64	7.64	8.51	9.55	11.09	16.6	7.64	7.64	14.47	13.48	14	7.64	12.89	10.38	10.23	12.73	13.93	21.69	11.56	13.54	7.64	10.93	11.83	7.64	7.64	12.12	9.97	7.64	13.02	9.99	11.62	10.7	11.24	14.56	8.71	10.05	12.77	9.22	7.74	9.64	11.34	10.58	11.36	12.31	7.64	10.3	10.71	11.22
SUN83	Diagnosis	Male	41-45	Healthy Control	NA	10.39	9.83	10.57	7.64	11.25	12.29	11.28	10.97	11.54	7.64	7.64	11.17	13.22	12.04	8.21	11.68	12.4	14.78	11.28	12	13.13	12.08	10.56	7.64	7.64	13.1	10.85	13.38	9.78	14.44	10.17	10.57	7.64	11.8	9.66	11.81	9.97	9.06	14.25	11.92	11.34	14.03	12.8	14.67	11.79	15.5	11.75	7.64	7.64	13.68	12.06	7.64	11.52	13.78	12.74	11.17	13.06	13.69	12.12	12.95	11.12	7.64	7.64	7.64	10.79	7.64	7.64	7.64	13	10.88	11.98	7.64	12.81	11	11.01	12.55	10.85	7.64	7.64	12.36	7.64	12.9	10.41	7.64	7.64	13.4	13.46	13.76	13.46	9.73	10.7	12.71	7.64	11.87	10.35	9.89	7.64	7.64	8.28	10.05	11.48	15.85	7.64	7.64	13.95	11.88	13.79	8.81	12.41	10.02	10.79	12.82	13.09	21.14	11.22	13.78	7.64	10.15	12.06	10.95	7.64	12.61	10.46	7.64	13.53	10.13	12.15	11.09	11.68	15.11	8.55	10.3	13.12	7.64	8.39	7.64	11.41	10.94	11.87	11.53	7.64	9.74	11.26	11.64
SUN84	Diagnosis	Male	36-40	Healthy Control	NA	9.89	9.31	11.05	9.94	12.15	12.52	11.63	10.3	11.69	7.64	7.64	11.53	13.46	12.41	8.91	12.18	12.52	14.31	11.01	12.24	12.38	12.7	10.28	11.57	7.64	13.39	11.54	13.84	10.22	14.8	9.78	10.06	7.64	12.17	10.37	12.29	9.88	8.5	14.5	11.28	7.64	13.56	7.64	14.9	11.6	15.08	12.54	7.64	7.64	14.21	7.64	11.53	11.96	13.96	14.11	12.68	13.41	13.66	11.37	13.1	10.9	7.64	7.87	11.27	10.28	7.64	7.64	9.96	12.73	10.52	11.48	7.64	12.29	10.58	10.57	12.69	10.92	11.89	7.64	11.84	7.64	13.55	10.99	7.64	7.64	13.13	13.81	13.28	13.1	10.85	10.5	12.33	7.64	11.62	9.99	9.84	7.64	7.64	8.68	9.56	11.9	16	12.02	11.84	14.52	13.1	14.29	9.35	12.83	10.27	10.5	13.06	13.35	21.32	11.48	13.6	7.64	11.39	12.12	7.64	7.64	12.12	10.34	7.64	13.55	10.82	12.25	10.81	11.6	14.77	8.61	10.37	13.06	8.82	7.64	8.9	11.87	11.44	11.39	12.11	7.64	10.12	11.05	11.13
SUN85	Diagnosis	Male	26-30	Healthy Control	NA	10.58	9.6	10.75	9.73	11.5	11.85	11.05	10.98	11.42	7.64	7.64	11.21	12.93	11.62	8.33	11.8	12.91	14.9	10.99	11.77	12.62	12.13	10.71	7.64	7.64	12.7	10.49	12.97	8.6	14.08	10.16	10.3	11.7	11.37	9.93	11.73	10.41	9.26	13.84	11.84	10.55	13.1	11.85	13.18	7.64	15.41	11.87	7.64	7.64	13.37	11.36	7.64	11.3	13.37	11.97	10.36	11.38	13.09	7.64	13.11	11.18	7.64	7.64	7.64	10.88	9.11	7.64	7.64	13.04	11.06	12.18	7.64	12.94	10.98	11.2	12.44	10.36	10.71	9.78	12.39	7.64	13	10.5	11.24	8.44	13.47	13.47	13.86	13.62	10.1	10.56	12.72	9.29	11.96	10.43	10.31	7.64	7.64	7.64	10.25	12.21	15.29	10.31	10.01	13.67	12.43	13.32	7.64	12.31	10.1	10.95	12.68	12.64	20.35	11.09	12.91	7.64	9.99	11.83	10.01	7.64	12.54	10.09	7.64	13.56	10.41	12	11.06	11.74	15.18	7.64	10.67	13.23	8.98	8.78	7.64	11.82	10.49	12.18	11.2	7.64	9.26	11.1	11.66
SUN86	Diagnosis	Male	31-35	Healthy Control	NA	9.67	8.97	11.48	7.64	11.11	12.05	11.39	9.59	12.42	7.64	7.64	11.16	13.05	11.95	8.56	11.88	11.97	13.72	10.34	11.75	11.71	12.51	9.54	11.17	7.64	12.84	11.82	14.45	9.73	14.34	9.02	9.94	7.64	11.78	9.97	11.73	9.38	8.21	15.41	11.62	7.64	13.2	7.64	12.82	11.34	14.58	13.04	7.64	7.64	13.71	11.54	7.64	11.64	13.61	13.21	11.45	12.87	11.52	7.64	13.35	10.32	7.64	7.96	7.64	10.07	8.23	7.64	9.92	12.14	9.98	11.04	7.64	11.62	10.4	9.98	12.32	10.53	10.6	10.07	11.48	7.64	13.84	10.44	11.06	8.41	12.63	13.49	12.76	12.76	11.81	8.51	11.63	8.93	10.99	9.26	8.97	7.64	10.7	7.64	9.17	11.44	15.56	11.3	7.64	13.92	12.54	15.1	8.6	12.82	9.93	9.82	13.72	12.91	20.64	11.21	12.6	7.64	11.98	12.06	7.64	7.64	11.65	10.79	12.61	13.86	11.21	11.95	10.34	11.66	14.2	9.76	9.61	12.3	7.64	7.64	8.35	12.98	11.57	10.74	11.87	7.64	9.95	10.38	10.84
SUN87	Diagnosis	Female	51-55	Healthy Control	NA	10.33	9.78	10.99	10.38	12.05	12.06	11.44	10.65	11.71	7.64	7.64	11.22	12.78	11.97	8.15	12.06	12.78	14.8	11.09	12.02	12.67	12.15	10.5	11.55	7.64	13.07	11.23	13.22	9.21	14.06	9.96	10.32	7.64	11.57	10.13	12	9.92	9	14.03	11.83	11.21	13.61	12.87	12.91	11.29	15.26	12	7.64	7.64	13.72	11.7	7.64	10.94	13.62	12.61	11.22	12.54	12.92	7.64	13.27	11.14	7.64	7.68	7.64	10.69	7.64	7.64	7.64	12.91	10.69	12.06	7.64	12.75	10.75	10.61	12.63	10.54	7.64	7.64	12.16	7.64	13.34	10.51	10.59	7.64	13.36	13.65	13.77	13.42	10.79	10.54	12.71	9.17	11.92	10.37	10.03	7.64	10.26	8.22	10.46	11.59	15.61	7.64	7.64	13.86	12.55	13.54	9.08	12.6	10.24	10.9	12.96	12.91	20.79	11.05	13.27	7.64	10.38	12.32	10.69	7.64	12.55	9.97	7.64	13.63	10.52	12.2	11.15	11.82	15.04	8.21	10.34	13.3	8.97	7.64	7.64	12.25	11.02	12.18	11.33	7.64	9.29	11	11.92
SUN88	Diagnosis	Female	41-45	Healthy Control	NA	10.5	9.8	11.15	10.56	11.6	12.45	11.68	7.64	12.01	7.64	7.64	11.05	13.17	12.47	8.78	12.04	12.99	15.05	12.23	12.4	12.79	11.73	10.56	11.75	7.64	13.36	11.46	14.1	9.9	14.69	9.99	10.41	7.64	12.18	9.43	12.24	9.92	9.1	14.3	12.03	7.64	13.84	12.5	12.89	11.54	15.35	12.71	7.64	7.64	14.07	7.64	7.64	11.51	13.9	12.78	11.77	12.8	12.82	7.64	13.73	11.3	9.34	7.64	7.64	10.91	7.64	7.64	10.22	13.01	10.83	11.96	7.64	12.67	11.04	10.87	13.36	10.98	11.35	7.64	12.31	7.64	13.74	10.79	7.64	7.64	13.46	13.66	13.73	13.45	11.29	10.28	12.64	9.35	11.86	10.26	10.43	7.64	10.66	8.83	10.35	12.2	15.89	11.07	7.64	13.73	13.3	14.67	9.25	12.9	9.93	11	13.3	13.34	21.18	11.65	13.84	7.64	11.34	12.27	11.37	7.64	12.61	10.12	7.64	13.76	11.25	12.12	11.14	11.77	15.19	8.47	10.43	13.28	9.25	8.6	8.76	12.11	10.69	12.05	11.93	7.64	9.98	11.39	11.59
SUN89	Diagnosis	Female	66-70	Healthy Control	NA	9.78	9.08	10.59	10.31	11.3	12.58	11.31	10.03	11.87	7.64	7.64	11.08	13.59	12.47	8.36	11.91	12.46	14.26	12.1	12.68	12.6	11.42	9.94	11.56	7.64	13.4	11.31	13.51	10.04	14.7	9.6	9.91	12.46	12.17	10.01	11.84	9.35	8.71	13.67	11.52	11.32	13.51	12.79	13.14	10.95	14.84	12.05	7.64	7.64	14.04	11.66	7.64	11.97	13.98	13.37	11.6	13.17	11.66	11.23	12.97	10.46	7.64	7.64	7.64	10.07	8.46	7.64	10.09	12.65	10.19	11.32	7.64	12.06	10.63	10.4	13.08	11.19	7.64	7.64	11.59	7.64	13.25	10.5	7.64	7.64	13.05	13.57	13.08	12.95	11.05	9.68	12.18	7.64	11.38	10.06	9.32	7.64	7.64	8.29	9.43	11.23	15.87	7.64	7.64	13.95	12.74	14.59	7.64	12.55	10.18	10.14	12.53	13.39	21.05	11.18	13.85	7.64	11.47	12.08	7.64	7.64	11.89	10.09	7.64	13.67	10.76	11.84	10.67	11.44	14.71	8.58	10.28	12.79	7.64	7.79	9.25	11.79	10.49	11.23	11.75	7.64	10.41	10.89	11.14
SUN90	Diagnosis	Female	31-35	Healthy Control	NA	10.19	8.83	10.88	7.64	12.23	12.99	11.74	10.2	7.64	7.64	7.64	11.07	13.2	13.04	8.61	12.17	12.44	14.26	10.26	11.4	12.1	11.81	9.94	11.8	7.64	13.77	10.75	13.36	10.16	15.15	9.26	10.19	7.64	12.62	10.61	12.42	9.65	8.52	14.5	11.16	7.64	13.12	7.64	13.41	11.04	14.86	12.46	7.64	7.64	14.39	7.64	7.64	12.59	14.38	11.97	12.04	12.73	14.23	7.64	13.24	10.96	9.64	8.04	7.64	10.32	8.22	7.64	9.92	12.67	10.49	11.45	7.64	12.21	10.83	10.62	12.47	11.49	11.38	7.64	11.96	7.64	13.44	10.55	7.64	7.64	13.05	13.78	13.22	13.1	10.43	10.06	12.34	9.22	11.46	9.74	9.75	7.64	10.11	7.7	9.21	11.73	16.43	7.64	7.64	13.14	12.29	13.59	7.64	12.8	10.54	10.21	12.53	13.75	21.36	11.71	13.18	7.64	10.52	11.08	7.64	7.64	11.93	9.51	7.64	13.08	10.05	11.72	11.26	11.36	14.62	8.76	10.16	12.7	7.64	7.64	8.57	11.39	9.4	11.48	12.17	7.64	10.64	10.86	11.7
SUN91	Diagnosis	Female	26-30	Healthy Control	NA	9.9	8.77	10.36	9.85	11.62	12.01	11.1	10.21	11.38	7.64	7.64	11.14	12.99	11.49	7.95	11.86	12.4	14.2	11.02	11.72	12.08	12.17	9.76	11.02	7.64	12.86	10.96	13.12	9.27	14.2	9.44	9.75	7.64	11.47	9.86	11.76	9.61	8.21	14.4	11.33	11	13.51	12.72	14.84	11.1	14.84	12.06	7.64	13.53	13.62	11.88	11.58	12.15	13.71	13.98	12.99	12.91	15.96	7.64	13.07	10.64	7.64	7.64	7.64	10.4	8.72	7.64	9.64	12.68	10.28	11.49	7.64	12.12	10.66	10.54	12.53	10.5	11.12	7.64	11.82	7.64	13	10.6	11.88	8.23	12.98	13.52	13.2	12.98	9.63	9.84	12.22	9.64	11.29	9.89	9.48	7.64	7.64	7.64	9.75	11.21	15.69	11.84	12.23	13.96	11.98	13.65	8.88	12.45	10.29	10.28	12.62	12.73	20.65	10.54	13.15	7.64	10.08	12.28	10.47	7.64	12.03	10.18	7.64	13.6	10.42	11.72	10.89	11.45	14.64	8.31	10.11	12.77	8.7	7.68	8.33	11.47	10.31	11.29	11.32	7.64	9.46	10.73	11.41
SUN92	Diagnosis	Male	46-50	TB-preDM	Good	9.87	9.36	10.31	7.64	12.2	12.57	11.81	10.48	11.34	7.64	7.64	10.61	12.79	12.26	9	12.35	12.24	14.5	10.6	11.84	12.18	11.48	10.21	12.03	7.64	13.35	10.85	12.91	10.11	14.61	9.96	9.97	12.36	12.22	10.6	12.28	9.74	9.04	13.85	11.72	7.64	13.39	7.64	12.54	11.07	15.03	11.5	7.64	7.64	13.28	12.13	7.64	12.07	13.94	11.37	7.64	12.16	12.17	7.64	12.97	10.84	7.64	7.81	7.64	10.42	8.51	7.64	10.2	12.73	10.65	11.79	7.64	12.52	10.8	10.45	12.68	11.03	7.64	7.64	11.95	7.64	12.91	10.83	7.64	7.64	13.2	13.91	13.43	13.37	10.01	10.19	12.58	7.96	11.66	10.03	9.78	7.64	7.64	8.7	10.23	11.4	16.03	10.99	7.64	7.64	11.2	13.27	7.64	12.84	10.71	10.55	12.33	13.31	21.19	11.71	12.99	7.64	9.91	11.39	7.64	7.64	12.3	9.33	7.64	13.06	9.97	11.94	10.95	11.5	14.93	7.94	10.11	13.12	8.49	8.52	8.23	11.19	10.15	11.55	11.67	7.64	9.96	10.99	11.34
SUN93	Diagnosis	Male	26-30	TB-preDM	Good	9.86	9	10.81	10	11.83	11.75	11.29	10.32	11.53	7.64	7.64	10.88	13.09	7.64	7.95	11.78	12.53	14.21	10.9	12.01	12.04	12.27	9.99	7.64	7.64	12.8	10.99	13.26	9.14	13.82	9.62	9.97	7.64	11.32	9.69	12.09	9.61	8.35	13.86	11.57	11.56	13.59	13.6	12.67	7.64	14.7	11.8	7.64	7.64	13.19	11.44	10.34	10.75	13.25	12.97	10.98	11.47	13.06	7.64	13.27	10.59	7.64	7.64	7.64	10.26	7.64	7.64	9.82	12.66	10.27	11.52	7.64	12.17	10.7	10.1	12.44	10.29	10.91	7.64	11.73	7.64	13.13	10.52	7.64	7.64	13.05	13.47	13.22	13.11	10.74	10.05	12.31	9.1	11.47	10.14	9.58	7.64	7.64	7.65	9.95	11.31	15.3	10.98	10.94	13.42	12.46	12.92	8.5	12.42	9.86	10.41	12.64	12.59	20.29	11.14	13.39	10.08	10.86	12.34	10.77	7.64	11.97	10.16	7.64	13.57	10.16	12.06	10.81	11.52	14.8	8.02	10.11	12.89	8.56	7.64	8.01	12.08	10.78	11.25	11.19	7.64	9.65	10.86	11.18
SUN94	Diagnosis	Male	36-40	TBrel-IH	Poor	9.02	7.84	10.64	10.19	10.82	12.42	11.5	9.35	11.66	7.64	7.64	10.54	12.74	7.64	8.58	11.87	12.12	13.7	11.62	12.27	11.97	11.82	8.91	11.43	7.64	13.31	11.06	13.44	9.27	14.71	9.23	8.78	7.64	11.79	9.67	12.43	8.98	8.43	13.77	11.42	12.44	13.94	14.55	13.38	10.82	14.12	12.22	7.64	7.64	13.67	11.79	7.64	11.59	13.92	13.33	12.37	11.94	13.18	7.64	12.84	9.63	7.64	7.76	10.64	9.04	7.64	7.64	9.58	11.87	9.23	10.66	7.64	11.23	10.19	9.27	13.08	11.08	7.64	7.64	10.75	7.64	13.32	10.49	7.64	7.64	12.52	13.48	12.57	12.51	10.32	8.27	11.97	7.64	11.22	9.65	8.98	7.64	9.68	8.02	9.33	11.18	15.58	10.35	7.64	12.95	12.07	14.02	7.64	12.6	10.21	9.13	12.14	13.22	20.69	10.85	14.09	7.64	10.41	12.47	7.64	7.64	11.17	10.3	7.64	13.59	10.96	11.75	10	11.1	14.42	7.82	9.33	12.61	7.64	7.64	8.43	11.52	10.29	10.27	11.62	7.64	10.18	10.13	10.16
SUN95	Diagnosis	Male	41-45	Healthy Control	NA	9.76	8.28	10.95	9.85	11.71	13.14	11.62	10.07	11.37	7.64	7.64	11.26	13.57	13.01	8.83	12.29	12.61	14.37	11.42	12.23	12.65	10.78	10	12.05	7.64	13.9	10.89	13.17	10.41	15.22	9.65	9.49	7.64	12.73	10.59	12.38	9.61	8.85	13.71	11.27	7.64	7.64	7.64	14.34	11.22	15.05	12.03	7.64	13.12	14.43	12.61	11.54	12.9	14.42	13.7	12.82	13.9	13.6	7.64	12.88	10.25	7.64	7.98	11.11	9.65	7.64	7.64	10.02	12.36	9.97	11.31	7.64	11.77	10.45	9.98	12.99	11.53	7.64	7.64	11.17	7.64	13.31	10.91	7.64	7.74	12.95	14.02	13.3	12.89	10.87	8.48	12.52	8.82	11.49	9.78	9.8	7.64	10.11	8.34	9.43	10.96	16.55	11.42	11.83	13.24	11.45	14.03	7.64	12.85	10.66	9.7	12.32	14.03	21.61	11.33	13.85	7.64	9.69	11.83	7.64	7.64	11.8	9.42	7.64	13.2	10.52	11.81	10.69	11.46	14.85	7.95	9.65	12.99	7.64	7.64	8.69	11.2	9.87	10.61	12.26	7.64	10.59	10.88	10.4
SUN96	Diagnosis	Male	41-45	Healthy Control	NA	10.13	9.65	10.66	9.86	11.57	12.37	11.51	10.79	11.82	7.64	7.64	11.33	13.53	7.64	7.94	12	12.76	14.71	11.3	12.24	12.44	11.87	10.31	11.72	7.64	13.25	10.71	12.9	9.65	14.46	10.25	10.15	7.64	11.83	9.91	12.05	9.79	9.1	14.07	11.63	7.64	13.61	11.83	14.83	7.64	15.44	11.93	7.64	7.64	13.6	12.1	7.64	11.42	13.89	12.21	10.66	12.62	11.97	7.64	12.91	11.04	7.64	7.9	11.63	10.55	8.16	7.64	7.64	12.91	10.73	11.96	7.64	12.52	10.82	10.53	12.89	10.85	7.64	7.64	12.08	7.64	13.19	10.63	7.64	7.64	13.32	13.68	13.66	13.35	10.37	10.55	12.51	7.64	11.65	10.12	10.18	7.64	10.18	8.01	10.45	11.22	15.78	7.64	7.64	14.59	12.97	13.87	9.22	12.67	10.33	10.8	12.76	13.21	20.85	11.56	13.45	7.64	10.41	11.94	10.62	7.64	12.43	10.28	7.64	13.55	10.2	12.04	11.05	11.58	15.03	8.8	10.19	13.24	7.64	8.44	8.71	11.65	10.9	11.71	11.84	7.64	9.92	11.06	11.64
SUN97	Diagnosis	Male	41-45	Healthy Control	NA	9.92	9.55	10.63	10.05	11.68	12.2	11.42	10.69	7.64	7.64	7.64	11.26	13.56	7.64	8.59	12.04	12.69	14.49	11.13	12.55	12.61	12.26	10.34	11.75	7.64	13.14	10.95	13.27	9.7	14.38	9.77	10.2	7.64	11.78	10.27	12.12	9.99	8.82	14.04	11.84	7.64	13.16	11.62	13.76	11.66	15.2	11.89	7.64	7.64	13.17	11.63	7.64	11.95	14.02	11.07	7.64	12.5	11.78	7.64	13.26	10.85	9.41	7.65	7.64	10.59	7.64	7.64	10.08	12.9	10.45	7.64	7.64	12.41	10.7	10.68	12.86	10.77	7.64	7.64	11.88	7.64	12.62	10.54	7.64	7.64	13.25	13.68	13.38	13.26	10.99	10.11	12.55	7.64	11.55	10.02	9.96	7.64	10.29	8.71	9.84	11.44	15.88	10.91	7.64	14.51	12.92	13.47	7.64	12.67	10.27	10.59	12.53	13.07	21.01	11.55	12.52	7.64	10.91	12.05	10.83	7.64	12.38	10.24	7.64	13.31	10.08	11.98	10.91	11.56	14.97	8.02	10.27	13.06	9.14	8.53	8.85	11.42	10.25	11.78	11.48	7.64	9.59	10.93	11.3
SUN98	Diagnosis	Female	66-70	Healthy Control	NA	10.27	9.44	10.4	10.45	11.45	12.27	11.37	7.64	12.12	7.64	7.64	11.17	13.36	12.1	8.43	11.93	12.76	14.85	12.31	12.46	12.68	11.87	10.61	11.54	7.64	13.01	11.25	13.35	9.64	14.57	9.97	10.33	7.64	11.82	9.42	11.92	9.87	8.94	13.8	11.48	7.64	13.19	11.19	13.64	7.64	15.28	11.87	7.64	7.64	13.48	7.64	7.64	11.88	13.69	12.02	11.13	12.53	10.67	7.64	13.06	11.27	7.64	7.64	11.62	10.78	8.44	7.64	10.38	13.03	10.8	11.83	7.64	12.71	10.99	11.04	13.38	10.82	7.64	7.64	12.34	7.64	12.95	10.46	7.64	7.64	13.34	13.59	13.59	13.37	10.66	10.03	12.58	8.29	11.76	10.13	9.88	7.64	10.24	8.3	10.03	12.02	15.6	7.64	7.64	13.47	12.44	14.24	9.46	12.69	10.2	10.58	12.33	13.16	20.88	11.57	13.11	7.64	10.79	11.28	7.64	7.64	12.37	9.86	7.64	13.56	10.71	11.95	10.87	11.7	15.06	9.46	10	13.07	8.91	8.23	8.7	11.7	10.28	11.82	11.57	7.64	10.11	11.22	11.44
SUN99	Diagnosis	Female	21-25	TB-only	Good	10.38	9.3	10.38	10.29	11.43	11.77	11.26	10.87	11.86	7.64	7.64	10.61	12.58	7.64	7.95	11.75	12.79	14.9	11.4	12.1	12.66	12.36	10.36	11.55	7.64	12.75	11.46	14.03	8.99	13.96	10	10.4	7.64	11.38	9.62	12.02	9.98	8.68	13.85	12.01	11.51	13.72	14.06	12.72	11.68	15.29	11.61	7.64	7.64	13.37	7.64	10.43	11.11	13.38	12.93	11.91	11.47	13.66	11.98	13.54	11.12	7.64	7.64	7.64	10.66	9.06	7.64	7.64	13.03	10.94	12.1	7.64	12.77	11.13	10.9	12.89	10.23	10.71	7.64	12.42	7.64	12.97	10.44	7.64	7.64	13.38	13.44	13.77	13.46	10.19	10.38	12.58	8.04	11.59	10.04	10.22	7.64	10.2	8.25	10.28	11.69	15.34	7.64	10.65	13.77	12.58	14.14	7.64	12.44	10.33	10.81	12.3	12.55	20.46	11.12	13.42	7.64	10.97	12.34	10.36	7.64	12.67	9.51	7.64	13.61	10.71	12.07	11.31	11.62	15.04	8.09	10.4	13.29	10.03	7.64	7.64	12.03	10.64	11.91	11.07	7.64	9.52	11.19	11.61
SUN100	Diagnosis	Male	36-40	TB-preDM	Good	10.47	9.37	10.74	7.64	11.84	12.03	11.5	10.95	11.39	7.64	7.64	10.93	12.71	11.87	8.2	11.96	12.63	14.83	10.75	11.52	12.55	11.73	10.5	7.64	7.64	12.71	10.74	13.45	9.19	14.2	9.93	10.59	7.64	11.65	10.35	11.99	9.87	8.97	13.74	11.89	10.8	12.86	11.42	12.65	11.39	15.33	11.93	7.64	7.64	13.48	11.69	7.64	11.39	13.72	11.83	11.11	11.97	12.43	7.64	13.3	11.32	9.48	7.71	7.64	11.23	9.01	7.64	7.64	12.9	11.1	11.99	7.64	12.79	10.92	10.74	12.49	10.61	10.34	9.81	12.55	7.64	13.11	10.5	11.09	7.64	13.33	13.65	13.81	13.5	10.39	10.15	12.59	7.64	11.74	9.97	10.43	7.64	7.64	8.37	10.04	12.13	15.55	10.18	9.96	13.68	12.59	13.53	7.64	12.52	10.13	10.82	12.51	12.85	20.25	11.31	13.06	7.64	10.59	11.69	10.15	7.64	12.61	9.08	7.64	13.36	10.54	12.03	10.97	11.67	14.92	8.17	10.34	12.95	9.04	8.61	8.31	11.61	10.09	11.96	11.23	7.64	9.68	11.32	11.81
SUN101	Diagnosis	Male	51-55	TBrel-IH	Good	9.93	9.28	10.41	9.94	11	11.94	11.25	7.64	12.12	7.64	7.64	11.54	13.32	11.65	8.32	11.68	12.5	14.25	11.39	12.04	12.44	11.74	9.85	11.43	7.64	12.67	11.39	13.57	8.38	14.04	9.64	10.27	7.64	11.51	9.48	12.17	9.52	8.48	13.82	11.43	11.94	14.23	13.8	14.44	7.64	15.01	12.12	7.64	7.64	13.6	11.65	7.64	10.53	13.65	13.63	11.87	11.97	13.09	7.64	13.11	10.7	7.64	7.85	11.31	10.04	8.24	7.64	10.2	12.63	10.19	11.42	7.64	12.1	10.68	10.25	12.89	10.26	7.64	7.64	11.63	7.64	13.26	10.36	7.64	7.64	13.06	13.41	13.14	13.11	10.95	9.84	12.39	8.64	11.57	9.86	9.65	7.64	9.95	8.66	9.89	11.19	15.44	10.83	10.09	14.07	12.4	13.89	9.28	12.63	10.02	10.24	12.76	12.73	20.49	10.92	13.71	10.49	11.45	12.32	10.71	7.64	11.97	9.96	7.64	13.68	10.3	11.9	10.73	11.59	14.81	8.71	10.13	12.96	9.08	7.92	8.35	12.31	10.62	11.35	11.49	7.64	9.38	10.82	11.05
SUN103	Diagnosis	Female	46-50	TB-only	Poor	10.51	8.6	10.79	10.16	11.8	13	11.89	10.86	11.54	7.64	7.64	11.2	13.19	7.64	8.41	12.12	12.75	14.86	11.25	12.03	12.9	11.12	10.41	7.64	7.64	14.03	11.17	13.13	10.5	15.27	10.34	10.49	7.64	12.47	10.27	12.51	9.91	9.06	13.95	11.77	12.03	14.55	12.34	13.55	7.64	15.47	12.16	7.91	13.07	14.01	7.64	11.21	12.09	14.37	13.59	12.41	13.14	13.77	7.64	13.25	11.4	7.64	8.27	7.64	10.81	8.77	7.64	10.25	13.02	10.97	12.01	7.64	12.79	10.98	10.64	12.86	11.69	7.64	7.64	12.39	7.64	13.46	10.64	7.64	8.52	13.38	13.85	13.86	13.51	10.45	10.16	12.72	9.96	11.85	10.27	10.12	7.64	10.19	8.56	10.22	11.57	16.43	11.5	11.32	13.15	12.33	14.11	7.64	12.97	10.33	11.01	12.43	14.03	21.37	11.46	14.22	7.64	10.5	12.48	11.31	7.64	12.5	9.29	7.64	13.4	10.21	11.93	11.05	11.73	14.99	8.54	10.27	13.15	8.89	8.71	8.93	11.69	10.34	12.11	12.47	7.64	10.55	11.23	11.55
SUN104	Diagnosis	Male	46-50	TBrel-IH	Good	9.54	8.87	9.66	9.24	11.13	11.71	10.75	10.18	10.69	7.64	7.64	10.28	12.8	7.64	7.64	11.59	12.43	14.04	9.62	10.67	11.74	11.99	9.61	10.86	7.64	12.78	10.25	12.64	9.34	14.1	9.99	10.03	11.7	11.17	9.7	12.18	9.31	8.76	13.58	11.44	10.75	13.6	12.47	12.81	7.64	14.77	11.33	7.64	10.8	12.36	11.8	9.89	9.99	13.7	11.36	7.64	11.69	14.95	7.64	12.69	10.7	7.64	7.64	7.64	10.04	7.64	7.64	9.88	12.59	10.03	11.48	7.64	12.14	10.79	10.22	11.87	10.36	7.64	7.64	11.62	7.64	12.26	10.39	7.64	7.64	12.99	13.3	13.16	13.08	8.88	10.09	12.26	8.89	11.36	9.61	9.48	7.64	9.55	8.01	9.84	11.14	15.46	9.81	7.64	12.58	11.11	12.71	7.64	12.18	9.84	10.32	11.73	12.7	20.31	10.55	12.85	7.64	8.89	11.31	7.64	7.64	12.03	9.23	7.64	13.07	9.73	11.71	11.14	11.28	14.68	8.11	9.83	12.77	8.3	7.64	8.4	10.79	7.92	11.14	10.95	7.64	9.47	10.79	11.72
SUN105	Diagnosis	Female	31-35	TBrel-IH	Good	10.39	8.42	11.12	7.64	11.87	13.16	11.7	10.29	10.95	7.64	7.64	10.66	12.5	7.64	8.5	12	12.33	14.31	10.48	11.54	11.74	12.21	9.73	7.64	7.64	14.46	10.53	13.18	10.74	14.86	9.35	10.44	7.64	12.83	10.34	12.89	9.59	9.46	14.07	10.98	13.08	15.18	15.41	12.35	10.79	14.91	12.59	8.25	12.02	14.4	13.23	7.64	12.18	14.85	13.41	12.67	12.33	16.25	7.64	13.93	11.06	8.89	8	11.62	10.51	7.64	7.64	10.02	12.48	10.38	11.25	7.64	12.31	10.87	10	12.41	11.79	11.47	7.64	12.04	7.64	13.52	10.72	7.64	7.64	12.94	13.74	13.3	13.03	9.41	9.62	12.6	9.18	11.49	9.75	9.18	7.64	9.89	8.33	9.48	11.78	16.99	7.64	12.34	12.44	11.96	13.38	7.64	12.8	10.52	10.35	12.6	13.64	21.82	11.25	14.08	7.64	10.57	13.23	11.49	7.64	12.02	10.24	7.64	13.41	10.14	11.61	10.63	11.44	14.6	8.14	10.17	12.54	7.64	7.64	8.46	12.02	10.09	10.6	12.35	7.64	10.57	10.76	11.05
SUN106	Diagnosis	Female	41-45	Healthy Control	NA	10.06	8.19	11.03	10.47	12.15	12.66	11.76	10.06	11.62	7.64	7.64	11.42	13.37	12.44	8.46	12.19	12.29	14.22	11.74	12.52	12.35	12.07	10.33	11.66	7.64	13.99	11.22	13.06	10.27	14.2	9.63	10.32	7.64	12.4	10.39	12.29	9.68	8.62	13.72	11.98	11.96	14.14	12.39	14.75	11.03	14.91	12.52	8.14	12.42	14.46	12.8	12.24	12.5	14.84	14.6	12.93	13.59	14.35	11.12	12.99	10.71	7.64	7.69	7.64	10.27	7.64	7.64	10.04	12.66	10.21	11.28	7.64	12.24	10.89	10.37	12.83	11.15	7.64	7.64	11.92	7.64	13.71	10.78	7.64	7.64	13.11	13.79	13.12	12.99	10.66	9.54	12.35	9.27	11.49	9.82	9.96	7.64	10.07	8.23	8.71	11.85	16.65	12.96	12.44	13.92	12.88	13.23	7.64	12.91	10.6	10.31	12.61	12.93	21.39	11.17	14.25	7.64	11.25	12.46	7.64	7.64	12.11	10.17	7.64	13.41	10.1	11.89	10.67	11.65	14.7	8.06	9.92	12.44	8.7	7.78	9.25	11.95	10.56	10.56	11.87	7.64	10.25	10.9	10.82
SUN107	Diagnosis	Female	31-35	TBrel-IH	Good	9.25	8.44	9.75	9.91	11.61	10.99	11.97	9.24	11.7	7.64	7.64	11.82	14.67	7.64	8.55	12.24	12.49	14.19	12.04	11.44	13.71	11.02	9.42	7.64	7.64	12.74	10.97	13.36	8.84	11.84	9.93	9.93	7.64	10.88	10.4	12.43	9.51	8.74	13.19	11.45	13.2	14.45	15.17	14.28	11.3	15.06	11.65	7.64	14.03	13.68	11.92	13.84	13.86	14.59	14.94	14.4	12	15.14	7.64	12.84	9.94	7.64	8.32	7.64	9.74	7.64	7.64	10.09	12.12	9.95	11.17	7.64	11.69	10.18	9.62	12.67	9.84	11.11	8.82	11.61	7.64	12.52	10.95	7.64	7.64	12.88	13.89	13.2	12.85	10.21	9.3	12.53	7.64	11.55	9.75	9.4	7.64	7.64	8.13	9.03	11.53	16.3	12.68	12.83	13.79	11.99	13.67	7.64	13.04	10.9	8.8	12.07	11.85	20.61	11.48	14.53	11.55	10.46	13.22	11.15	7.64	12.08	9.55	7.64	13.5	11.09	12.05	10.54	11.38	14.8	7.95	9.59	12.95	7.64	7.64	8.81	11.41	10.45	11.09	10.92	7.64	8.48	10.97	11.2
SUN108	Diagnosis	Male	26-30	TBrel-IH	Poor	10.29	8.6	10.59	10.47	11.64	11.61	11.72	10.51	11.9	7.64	7.64	11.2	13.3	7.64	8.72	12.11	12.7	14.68	11.33	12.15	12.55	12.38	10.22	11.6	7.64	13.05	11.29	13.62	9.28	13.12	9.78	10.35	7.64	11.31	10.18	12.24	9.91	8.77	13.38	11.86	12.08	13.77	14.5	13.77	11.25	15.16	11.81	7.64	7.64	13.25	11.44	11.47	11.54	13.92	12.95	12.17	11.14	13.55	7.64	13.17	10.95	7.64	8.66	11.44	10.63	8.25	7.64	10.34	12.85	10.75	7.64	7.64	12.54	11.05	10.47	12.76	10.13	7.64	7.64	12.1	7.64	12.96	10.82	7.64	8.59	13.28	13.7	13.69	13.45	9.53	9.96	12.66	9.55	11.71	10.11	10.08	7.64	10.19	8.48	10.09	11.44	15.74	10.82	10.86	13.97	12.59	13.56	7.64	12.74	10.74	10.55	12.9	12.14	20.53	11.21	13.96	10.07	10.58	12.64	10.98	7.64	12.4	9.67	7.64	13.68	10.29	12.08	11.04	11.65	14.95	7.64	10.41	13.12	9.41	8.39	8.41	11.76	10.61	12.01	11.36	7.64	9.33	11.12	10.93
SUN109	Diagnosis	Male	21-25	TBrel-IH	Good	10.2	9.17	10.93	10.25	11.97	10.94	11.51	10.71	11.32	7.64	7.64	10.65	12.94	7.64	8.76	11.84	12.64	14.69	11.36	11.83	12.58	12.57	10.42	10.97	7.64	12.16	10.69	13.66	8.52	11.78	9.75	10.12	7.64	10.62	10.31	12.23	9.73	8.53	13.32	11.87	12.74	13.61	15.29	12.77	7.64	15.13	12.08	7.64	7.64	13.03	7.64	11.08	11.39	14.33	13.23	12.02	7.64	12.86	7.64	13.36	11.23	7.64	7.86	7.64	10.52	7.64	7.64	9.96	12.91	10.79	11.92	7.64	12.77	11	11.04	12.41	9.44	7.64	9.68	12.27	7.64	13.03	10.56	11.26	7.93	13.31	13.58	13.62	13.28	10.34	9.79	12.53	9.44	11.67	10.05	10.08	7.64	7.64	8.19	9.59	12.05	15.73	11.11	11.26	14.44	12.94	12.83	7.65	12.55	10.4	10.68	12.56	11.45	20.45	11.12	13.71	11.36	10.56	12.81	10.18	7.64	12.5	10.51	7.64	13.66	9.81	11.93	11.01	11.67	14.93	7.64	10.39	13.01	7.64	7.64	8.39	12.07	10.71	11.65	10.39	7.64	8.28	11.07	11.3
SUN110	Diagnosis	Female	46-50	TB-preDM	Good	10.32	9.04	10.69	10.18	12.26	12.15	11.64	7.64	11.42	7.64	7.64	11.18	13.02	7.64	8.77	12.2	12.43	14.35	10.98	12.1	12.21	12.37	10.09	11.71	7.64	13.14	10.64	13.6	9.71	13.64	9.36	10.52	7.64	11.7	10.2	12.24	9.68	8.26	13.8	11.63	12.04	13.51	13.95	12.28	10.92	14.88	11.98	7.64	7.64	13.45	7.64	11.64	12	14	13.76	12.61	11.78	12.36	7.64	13.55	10.96	7.64	7.73	7.64	10.73	7.64	7.64	10.2	12.75	10.65	11.6	7.64	12.4	10.89	10.87	12.59	10.47	7.64	7.64	12.12	7.64	13.21	10.73	7.64	7.96	13.18	13.78	13.33	13.13	10.8	9.67	12.4	7.64	11.56	9.88	9.71	7.64	10.22	8.61	9.21	11.86	15.89	12.3	11.55	14.21	12.65	13	7.64	12.9	10.62	10.49	12.83	12.44	20.92	11.62	13.83	10.81	11.21	12.48	11.18	7.64	12.13	10.04	7.64	13.49	10.34	11.72	10.69	11.5	14.74	8.08	10.2	12.67	7.64	7.68	8.67	12.05	11.48	11.36	11.42	7.64	9.44	10.94	10.83
SUN111	Diagnosis	Male	51-55	TB-preDM	Good	9.68	8.34	10.59	10.45	11.64	11.4	11.41	7.64	11.69	7.64	7.64	11.29	13.22	7.64	7.68	11.85	12.16	13.77	11.65	12.69	12.24	12.58	9.53	11.02	7.64	12.54	10.65	13.65	8.73	13.06	8.8	9.88	7.64	10.99	9.48	11.59	9.36	8.23	13.46	11.82	11.21	13.12	12.98	13.74	10.46	14.34	11.74	7.64	7.64	13.05	10.93	11.46	11.73	13.19	13.3	12.28	12.04	13.68	10.61	12.95	10.28	7.64	7.92	7.64	9.49	7.85	7.64	9.73	12.32	9.89	11.07	7.64	11.76	10.38	10.19	12.96	9.7	7.64	9.54	11.31	7.64	12.9	10.49	7.64	7.64	12.82	13.52	12.67	12.67	10.84	9.66	11.97	8.83	11.25	9.73	9.37	7.64	7.64	8	8.78	11.6	15.21	11.75	11.39	13.99	12.93	13.37	7.64	12.37	10.35	10.02	12.32	11.76	20.48	11.01	13.37	10.74	10.9	12.34	10.35	7.64	11.6	10.08	7.64	13.56	10.4	11.55	10.4	11.29	14.4	8.01	10.26	12.54	8.13	7.64	8.95	11.88	10.8	10.31	10.82	7.64	8.92	10.46	10.77
SUN112	Diagnosis	Male	56-60	TB-DM	Good	9.89	9.22	10.34	7.64	10.87	11.59	11.23	7.64	11.38	7.64	7.64	10.22	12.27	7.64	8.07	11.72	12.59	14.25	9.71	11.36	11.63	12.26	9.79	11.35	7.64	13.03	10.78	13.13	9.02	13.4	9.97	10.39	7.64	11.36	9.96	13.15	9.93	9.19	14.24	11.51	13.77	14.9	15.87	11.97	10.87	14.8	12.18	7.64	7.64	13.63	12.15	11.48	11.35	13.7	13.75	12.73	10.65	15.95	11.23	13.65	10.81	7.64	7.64	11.15	10.38	8.32	7.64	7.64	12.88	10.3	11.43	7.64	12.47	10.84	10.72	12.05	10.24	11.06	10.19	11.97	8.79	13.16	10.44	10.56	7.64	13.22	13.29	13.27	13.15	9.52	10.44	12.45	9.2	11.57	10	9.91	7.64	7.64	8.74	9.58	11.32	15.46	11.54	10.99	7.64	11.16	13.8	7.64	12.7	9.87	10.45	12.43	11.99	20.75	10.81	14.11	11	10.87	13.33	10.99	7.64	12.14	10.44	7.64	13.5	10.43	12.12	10.88	11.8	14.87	8.46	10.48	12.67	8.5	7.79	8.21	12.18	8.71	11.13	11.11	7.64	8.9	10.84	11.63
SUN113	Diagnosis	Male	26-30	TBrel-IH	Good	9.53	9.37	10.1	9.69	11.42	11.36	11.33	10.08	11.01	7.64	7.64	10.44	13.1	7.64	7.84	11.66	12.41	14.01	10.35	10.97	11.49	12.69	9.57	7.64	7.64	12.7	10.49	13.03	8.81	13.29	9.51	9.97	7.64	10.88	10.14	12.41	9.54	8.67	13.26	11.26	12.26	13.72	14.6	12.95	7.64	14.53	11.57	7.64	7.64	13	7.64	10.71	10.72	13.35	12.49	11.31	10.65	13.03	11.2	13.26	10.51	7.64	7.7	7.64	10.02	7.64	7.64	10.01	12.63	10.13	11.31	7.64	12.17	10.48	10.3	12.04	9.84	10.12	9.19	11.51	7.64	12.67	10.37	7.64	7.64	13.05	13.38	13.04	12.94	9.42	10.34	12.29	8.9	11.51	9.85	9.44	7.64	9.81	8.37	9.53	11.16	15.14	10.87	10.5	13.51	12.3	12.61	7.64	12.34	10.01	10.11	12.11	11.78	20.11	10.54	13.77	10.45	9.25	12.47	10.55	7.64	11.83	10.1	7.64	13.36	9.78	11.97	10.77	11.46	14.77	7.78	10.15	12.85	8.35	7.81	7.78	11.82	10.46	10.95	10.69	7.64	8.93	10.67	10.8
SUN114	Diagnosis	Male	26-30	TBrel-IH	Good	9.14	9.14	10.73	9.69	11.39	11.25	11.2	7.64	11.39	7.64	7.64	10.88	13.02	7.64	8.36	11.69	12.32	7.64	10.56	11.66	11.22	13.18	9.48	11.05	7.64	12.53	10.65	13.21	8.88	13.19	9.15	10.2	7.64	10.82	9.7	11.94	9.4	7.87	13.71	10.96	12.04	13.71	14.34	13.04	10.43	14.26	11.94	7.64	7.64	12.84	11.46	10.49	10.17	13.17	12.38	11.5	10.64	13.75	7.64	13.34	10.14	7.64	7.64	7.64	9.81	7.64	7.64	10.14	12.51	9.68	11.11	7.64	11.79	10.56	9.91	12.1	9.7	7.64	9.77	11.11	7.64	12.91	10.29	7.64	7.64	12.95	13.32	12.73	12.89	10.23	9.53	12.28	8.57	11.4	9.76	9.5	7.64	7.64	8.28	9.35	11.01	14.92	10.86	10.47	13.38	12.86	12.72	8.54	12.42	9.85	9.74	12.56	11.63	20.02	10.5	13.46	10.45	10.69	12.5	10.81	7.64	11.62	10.68	7.64	13.73	10.45	11.93	10.59	11.47	14.67	7.64	10	12.78	8.76	7.66	7.64	12.29	11.04	10.66	10.96	7.64	8.96	10.71	10.58
SUN115	Diagnosis	Male	31-35	TBrel-IH	Good	9.85	9.17	10.93	10.02	11.86	11.8	11.52	10.14	11.15	7.64	7.64	11.11	12.8	7.64	8.55	11.87	12.52	14.27	10.66	11.41	12.01	12.02	10	7.64	7.64	13.17	10.26	13.39	9.46	13.78	9.57	10.27	7.64	11.31	10.53	12.1	9.54	8.81	13.93	11.56	12.11	13.71	14.23	12.15	7.64	14.77	12.09	7.64	10.92	13.31	11.69	7.64	11.24	14.01	12.35	10.85	11.45	12.7	7.64	13.36	10.76	7.64	8.26	7.64	10.25	7.98	7.64	7.64	12.76	10.26	11.56	7.64	12.31	10.86	10.08	12.28	10.31	7.64	9.82	11.66	7.64	13.18	10.58	7.64	7.64	13.13	13.61	13.37	13.04	10.61	9.87	12.38	9.25	11.61	9.89	9.78	7.64	7.64	7.64	9.77	11.32	15.64	7.64	10.15	13.48	11.94	12.44	7.78	12.63	10.3	10.35	12.68	12.15	20.43	11.06	13.61	10.08	9.79	12.43	10.39	7.64	12.17	9.9	7.64	13.51	9.73	11.95	10.83	11.48	14.82	7.64	10.05	12.86	8.88	8.13	8.04	12.1	10.71	11.33	11.31	7.64	9.38	10.92	11.16
SUN116	Diagnosis	Male	36-40	TBrel-IH	Good	8.84	7.87	10.4	10.16	11.82	11.91	11.64	9.39	11.18	7.64	7.64	10.72	12.89	9.19	8.21	11.86	12.15	7.64	11.08	11.59	11.5	12.37	9.03	7.64	7.64	13.21	10.57	12.84	9.16	13.81	9.41	8.49	11.86	11.46	10.18	12.19	9.54	8.5	13.5	10.62	11.01	13.11	12.2	12.83	10.63	14.37	12.08	7.64	7.64	13.25	11.92	7.64	11.55	14.25	13.16	12.33	12.23	13.22	7.64	12.92	9.85	7.64	8.02	7.64	9.07	7.64	7.64	8.9	11.98	9.19	10.74	7.64	11.24	10.25	9.26	12.57	10.36	7.64	7.64	10.91	7.64	12.89	10.54	7.64	8.1	12.64	13.6	12.75	12.57	9.75	8.26	12.16	8.39	11.06	9.43	9.1	7.64	9.82	8.15	9.19	11.25	15.97	10.72	11.07	13.12	11.43	12.98	7.64	12.58	11.02	9.15	12.44	12.73	20.83	11	13.28	7.64	8.98	11.71	7.64	7.64	11.35	9.56	7.64	13.31	10.13	11.79	10.36	11.05	14.49	7.64	9.25	12.77	7.64	7.64	8.77	11.84	10.47	10.05	11.28	7.64	9.8	10.58	10.03
SUN117	Diagnosis	Male	21-25	TB-only	Good	9.1	8.11	10.31	9.94	10.05	10.23	10.33	9.43	12.08	7.64	7.64	9.99	12.51	7.64	7.64	10.98	12.08	7.64	11.17	11.31	11.26	13.36	8.93	11.23	7.64	11.56	11.16	13.65	7.9	11.53	9.07	9.67	10.56	10.04	7.64	12.2	9.31	7.81	14.6	10.59	11.36	13.06	13.83	12.53	10.24	14.04	12.13	7.64	9.79	12.66	10.71	11.2	9.59	13.07	12.25	11.03	9.45	13.05	7.64	13.14	9.96	7.64	7.64	10.55	9.29	7.7	7.64	9.69	12.39	9.43	10.73	7.64	11.49	10.49	9.45	11.98	8.74	9.93	9.29	11.06	7.64	12.76	7.64	10.51	7.64	12.71	12.55	12.54	12.61	9.6	9.63	11.94	9.11	11.14	9.6	9.32	7.64	7.64	8.25	9.17	11.4	14.68	9.85	9.57	12.75	11.74	13.31	7.64	11.63	8.53	9.49	12.54	11.08	19.49	9.4	12.93	10.37	10.15	12.17	9.91	7.64	11.28	9.22	11.25	14.71	11.09	11.84	10.23	11.38	14.35	7.64	9.88	12.68	7.89	7.64	7.64	13.2	10.76	10.64	10.49	7.64	7.98	10.51	10.18
SUN118	Diagnosis	Female	46-50	TBrel-IH	Good	10.02	8.4	10.69	9.84	11.5	11.46	11.14	10.06	11.52	7.64	7.64	10.49	12.76	7.64	8.4	11.61	12.3	7.64	11.55	11.97	12.19	12.78	9.82	7.64	7.64	13.03	11.29	13.81	8.93	13.36	9.41	10.16	7.64	11.1	9.71	12.18	9.6	8.18	13.57	11.42	12.55	14.23	14.98	11.38	10.88	14.62	11.83	7.64	7.64	13.01	11.69	11.15	10.58	13.77	12.9	12.01	10.69	13.9	7.64	13.61	10.8	7.64	7.64	7.64	10.29	7.93	7.64	9.77	12.57	10.2	11.35	7.64	12.15	10.71	10.41	12.5	10	7.64	9.61	11.98	7.64	12.97	10.44	11.37	7.64	12.98	13.36	13.17	12.93	10.65	9.19	12.55	9.49	11.42	9.69	9.62	7.64	9.91	8.45	8.68	11.67	15.46	10.83	10.9	12.6	12.58	13.35	7.64	12.55	10.13	10.14	12.33	12.19	20.41	10.57	14	10.41	11.11	12.56	11	7.64	11.89	10.12	7.64	13.63	10.73	11.59	10.37	11.45	14.58	7.72	10.29	12.42	8.86	7.64	8.21	12.77	10.72	10.73	10.92	7.64	9.35	10.86	10.7
SUN119	Diagnosis	Female	26-30	TBrel-IH	Good	9.75	9.05	10.34	9.68	11.38	12.09	11.62	10.15	11.46	7.64	7.64	10.48	13.08	7.64	8.16	11.96	12.03	14.21	10.68	11.5	12.1	12.09	9.82	7.64	7.64	13.48	11.23	12.9	9.22	14.05	9.97	10.22	7.64	11.75	10.05	12.79	9.79	8.5	13.8	11.46	13.08	14.88	15.16	12.97	10.92	14.78	11.97	7.64	12.38	13.48	12.26	11.89	11.64	14.24	13.86	12.46	11.45	15.46	7.64	13.18	10.67	7.64	8.11	7.64	10.16	8.15	7.64	10.26	12.77	10.34	11.34	7.64	12.31	10.85	10.19	12.25	10.62	7.64	7.64	11.8	7.64	13.13	10.72	11.05	7.64	13.15	13.64	13.21	13.05	8.92	9.44	12.29	9.1	11.53	9.97	9.63	7.64	9.8	7.64	9.55	11.75	16.12	11.43	11.63	12.87	11.47	13.91	7.64	12.9	10.29	10.48	12.22	12.73	20.95	10.85	14.32	7.64	10.79	13.17	11.26	7.64	12	9.79	7.64	13.63	10.4	11.86	10.56	11.48	14.75	8.61	10.18	12.65	8.29	7.64	8.47	11.95	10.05	10.7	11.57	7.64	9.85	11.04	10.81
SUN120	Diagnosis	Male	36-40	TBrel-IH	Good	9.81	8.18	9.46	9.21	11.45	10.98	11.45	9.78	11.03	7.64	7.64	10.55	12.48	7.64	8.43	12.05	13.35	13.7	10.03	11.19	11.36	12.54	9.34	11.41	7.64	12.53	10.83	12.81	8.57	12.94	8.93	9.82	7.64	10.74	10.36	13.01	9.44	8.73	14.46	10.77	12.78	14.37	14.98	12.01	10.36	14.54	12	7.64	11.02	13.18	11.64	10.45	10.62	13.91	12.95	12.02	9.96	15.87	10.89	13.13	10.35	7.64	8.42	13.24	9.84	7.9	7.64	9.93	12.17	9.99	11.18	7.64	11.95	10.43	9.74	12.4	9.44	7.64	8.86	11.29	7.64	12.81	11.03	7.64	7.99	12.61	13.74	12.84	13.01	9.28	9.52	12.01	7.64	11.23	9.36	9.48	7.64	7.64	7.96	9.24	11.55	15.58	10.69	10.34	12.27	10.31	13.84	7.79	12.88	10.49	9.59	12.08	12.06	20.3	11.16	13.66	9.99	9.36	12.8	10.46	7.64	11.56	9.38	7.64	13.71	10.46	11.73	10.33	11.3	14.31	9.28	9.85	12.61	8.95	7.64	8.84	11.61	10.46	10.88	10.94	7.64	8.62	10.49	10.21
SUN121	Diagnosis	Female	51-55	TBrel-IH	Good	9.86	8.71	9.84	7.64	11.11	11.51	11.51	10.17	11.23	7.64	7.64	10.31	13.08	7.64	8.22	11.87	13.72	13.93	10.1	11.14	11.57	12.39	9.72	11.26	7.64	12.8	11.26	12.58	8.71	13.6	9.69	10.05	11.44	11.07	10.22	12.84	9.69	8.54	13.52	11.12	13.03	14.54	15.13	13.06	10.47	14.71	11.72	7.64	12.12	13.03	11.65	12.15	11.71	13.49	13.87	12.12	10.67	14.49	7.64	13.35	10.49	7.64	7.92	13.47	10.06	8.35	7.64	10.25	12.6	10.49	11.44	7.64	12.21	10.89	9.85	12.28	10.08	11.15	9.47	11.45	7.64	12.74	10.73	11.25	8.15	13.02	13.64	13.06	13.44	9.66	9.49	12.38	9.33	11.57	9.81	9.93	7.64	10.29	8.46	9.5	11.78	15.36	11.09	11.33	12.54	11.42	13.84	7.64	12.89	10.21	9.87	11.89	12.3	20.24	11.01	13.94	9.88	10.68	12.95	10.63	7.64	11.85	9.06	7.64	13.84	10.69	12	10.49	11.69	14.66	8.17	10.03	12.73	8.72	7.64	8.48	11.89	10.05	11.16	11.08	7.64	9.5	10.87	10.16
SUN122	Diagnosis	Female	21-25	TBrel-IH	Poor	9.57	8.87	10.45	9.99	11.31	11.29	11.08	7.64	11.35	7.64	7.64	11.27	12.93	8.79	8.02	11.78	13.24	7.64	11.36	11.81	12.2	12.9	9.48	11.22	7.64	12.66	11.37	13.3	8.61	13.44	9.22	9.64	7.64	10.96	9.85	12.52	9.34	7.94	13.76	10.68	12.81	14.15	15.07	13.16	10.17	14.33	11.72	7.64	7.64	13.23	11.57	11.55	11.82	13.53	13.44	12.55	10.91	13.9	7.64	13.15	10.18	7.64	7.99	13	9.74	7.96	7.64	7.64	12.16	9.61	10.98	7.64	11.55	10.52	9.92	12.42	10.18	10.93	9.69	11.03	7.64	12.95	10.64	7.64	7.76	12.57	13.44	12.54	12.89	10.54	9.35	12.06	7.64	11.15	9.34	9.15	7.64	7.64	8.05	9.33	11.56	15.17	11.19	11.33	13.48	12.85	13.36	7.64	12.55	9.96	9.32	12.18	12.29	20.35	10.91	13.99	11.26	10.88	12.89	10.56	7.64	11.42	10.06	7.64	13.91	10.82	11.71	10.19	11.53	14.25	8.07	9.97	12.43	7.64	7.64	8.87	11.97	10.73	10.51	10.81	7.64	9.03	10.19	10.29
SUN123	Diagnosis	Male	26-30	TBrel-IH	Good	9.95	9.19	10.8	9.65	12.16	11.93	11.47	10.03	11.21	7.64	7.64	10.61	13.31	7.64	8.46	12.07	13.91	14.13	11.3	12.11	11.99	12.56	9.82	11.43	7.64	13.19	10.74	12.94	8.97	14.16	9.3	10.12	7.64	11.49	9.99	12.57	9.59	8.58	13.65	11.27	13.29	14.24	15.25	13.1	10.38	14.69	11.7	7.64	7.64	13.49	12.02	11.51	12.3	14.05	13.71	12.71	11.99	13.57	11.28	13.41	10.75	7.64	7.64	13.87	10.44	7.64	7.64	7.64	12.53	10.48	11.53	7.64	12.18	10.63	10.44	12.61	10.66	11	9.92	11.48	7.64	13.19	10.5	7.64	8.28	12.98	13.74	13.19	13.18	10.4	9.95	12.26	7.64	11.59	9.85	9.88	7.64	7.64	7.94	9.8	11.94	15.87	11.68	12.08	13.37	12.54	13.32	8.85	12.78	10.41	10.12	12.3	12.91	21.05	11.48	14.46	11.32	10.8	12.87	7.64	7.64	11.93	10.27	7.64	13.72	10.87	11.83	10.67	11.43	14.65	8.07	10.37	12.99	7.64	8.48	8.65	11.95	10.78	11.1	11.22	7.64	10	10.78	10.83
SUN125	Diagnosis	Female	41-45	TB-DM	Good	9.91	9.1	11.13	9.92	12	12.08	11.69	10	11.4	7.64	7.64	10.59	12.96	9.5	8.89	12.06	13.43	14.01	11.12	12.12	11.96	12.11	9.97	11.72	7.64	13.19	11.61	13.16	9.39	14.26	9.18	9.92	11.94	11.64	10.1	12.3	9.57	8.77	13.71	11.29	11.71	13.72	13.95	12.42	10.36	14.54	12.32	7.64	7.64	13.11	12.82	7.64	11.31	13.81	13.04	11.7	12	12.69	11.1	13.31	10.57	7.64	8.07	13.14	10.05	7.64	7.64	7.64	12.4	10.39	11.32	7.64	12.11	10.55	10.18	12.8	10.66	7.64	7.64	11.47	7.64	13.31	10.88	11.55	8.47	12.92	13.83	13.1	13.09	10.87	9.84	12.22	8.7	11.36	9.59	9.31	7.64	7.64	8.34	9.69	11.74	15.7	10.66	10.82	12.85	12.4	13.96	9.13	13.01	10.37	9.78	12.63	12.94	20.88	11.49	13.63	10.53	11.12	12.39	10.56	7.64	11.75	9.84	7.64	13.8	11.11	11.99	10.47	11.5	14.57	8.24	10.04	12.74	7.64	8.22	9.14	12.03	10.9	11.09	11.45	7.64	9.87	10.62	10.9
SUN126	Diagnosis	Male	46-50	TB-DM	Good	9.82	9.25	10.51	10.2	11.45	12.05	11.66	9.92	11.4	7.64	7.64	10.09	13.18	9.26	9.05	12.17	13.5	14.01	10.67	11.31	11.56	12.21	9.66	7.64	7.64	13.21	11.48	13.09	8.97	14.12	9.3	10.13	7.64	11.65	10.52	12.99	9.72	8.61	13.61	11.08	12.86	14.4	14.91	11.86	7.64	14.58	11.88	7.64	7.64	13.19	7.64	11.4	11.4	13.87	13.4	12.84	11.5	14.8	7.64	13.32	10.56	7.64	8.13	13.13	10.23	8.21	7.64	10.27	12.58	10.21	11.34	7.64	12.2	10.72	10.52	12.69	10.67	11	9.74	11.38	7.64	13.1	10.88	7.64	8.36	12.98	13.82	13.06	13.11	9.73	9.56	12.23	9.03	11.56	9.74	9.96	7.64	10.04	8.74	9.47	11.92	15.76	10.7	10.7	12.21	11	13.82	9.47	13.15	10.25	9.83	12.28	12.94	20.82	11.83	14.08	7.64	10.71	12.69	10.86	7.64	11.7	9.73	7.64	13.9	11	11.91	10.77	11.69	14.62	8.94	10.03	12.68	8.65	7.64	8.28	12.01	9.89	11.21	11.42	7.64	9.64	10.67	10.94
SUN127	Diagnosis	Male	51-55	TBrel-IH	Good	10.32	9.37	10.13	9.51	11.24	11.08	11.37	10.28	11.38	7.64	7.64	11.07	13.18	8.27	8.64	11.84	13.88	14.45	10.76	11.88	12.58	12.94	10.26	11.51	7.64	12.37	11.11	13.08	8.69	13.27	9.37	10.35	7.64	10.68	9.99	12.35	9.93	8.99	14.07	11.57	12.55	14.09	14.56	13.54	10.91	15.16	11.83	7.64	7.64	13.26	11.25	10.93	10.69	13.21	13.67	12.57	11.1	15.1	7.64	13.25	11.18	7.64	8.36	13.68	10.83	7.64	7.64	10.53	12.71	10.69	11.75	7.64	12.59	11.01	10.4	12.46	9.5	7.64	9.14	11.95	7.64	12.82	10.58	7.64	8.33	13.2	13.56	13.47	13.54	10.32	10.16	12.57	9.12	11.7	10.25	9.95	7.64	7.64	8.14	9.81	12.1	14.83	10.35	10.49	13.6	11.61	13.82	9.26	12.81	9.78	10.31	12.42	11.97	20.11	11.2	13.84	10.41	10.48	12.58	9.86	7.64	12.25	10.32	7.64	13.75	10.5	11.87	10.8	11.64	14.91	8.3	10.32	13.02	7.64	7.75	8.76	11.84	10.39	11.62	10.72	7.64	8.82	10.92	11.11
SUN128	Diagnosis	Male	41-45	TB-preDM	Good	9.24	8.81	10.32	9.17	10.85	11.26	11.21	9.43	11.46	7.64	7.64	10.35	13.44	8.34	8.46	11.66	13.12	13.39	10.73	11.44	12.09	12.52	9.03	11.23	7.64	12.51	11.31	13.22	8.64	13.44	9.07	9.44	7.64	10.77	9.86	12.5	9.46	7.99	13.79	10.54	13.06	14.09	15.04	13.06	10.23	14.2	11.82	7.64	7.64	12.99	11.32	11.87	12.17	13.48	13.53	12.75	10.88	13.15	7.64	13.38	9.95	7.64	7.64	12.69	9.74	7.75	7.64	7.64	12.1	9.4	11.01	7.64	11.48	10.34	9.42	12.29	9.88	7.64	9.33	10.84	7.64	12.94	10.42	7.64	7.64	12.48	13.43	12.43	12.77	10.07	9.21	11.74	8.89	11.02	9.31	8.93	7.64	7.64	8.3	9.1	11.4	15.17	11.14	10.92	13.21	11.69	14.14	7.64	12.69	9.77	9.13	12.01	12.24	20.27	11.11	14	10.71	10.88	12.66	10.37	7.64	11.24	10.07	7.64	14.02	11.24	11.81	10.29	11.13	14.31	8.63	9.79	12.58	8.13	7.64	8.43	11.95	10.5	10.2	10.81	7.64	8.92	10.3	9.78
SUN129	Diagnosis	Female	46-50	TB-only	Good	10.65	9.37	10.96	10.31	12.09	12.87	12.08	10.76	11.73	7.64	7.64	11.17	13.03	10.15	9.34	12.43	13.03	14.88	11.51	11.98	12.56	11.03	10.42	12	7.64	13.67	11.51	12.99	10.46	15.13	10.23	10.46	12.69	12.35	10.99	12.75	10.03	8.99	13.97	11.98	11.6	14.04	13.66	13.25	11.28	15.35	12.06	7.64	7.64	13.41	7.64	11.11	12.16	14.55	13.05	12.19	13.09	13.8	7.64	13.08	11.31	7.64	8.07	12.99	10.91	8.49	7.64	10.59	12.91	11.06	11.99	7.64	12.84	11.13	11.08	13.16	11.39	7.64	7.64	12.13	7.64	13.28	11.07	7.64	7.64	13.39	14.05	13.75	13.57	11.01	10.31	12.65	9.64	11.95	10.25	10.35	7.64	7.64	8.01	10.1	12.33	16.47	11.85	7.64	13.02	11.73	13.82	7.64	13.38	10.42	10.58	12.21	13.8	21.39	11.89	14.18	7.64	10.89	11.99	7.64	7.64	12.44	9.34	7.64	13.66	10.67	11.99	11.14	11.77	15.03	8.39	10.24	13.07	7.64	8.14	9.45	11.48	10.32	11.92	11.86	7.64	10.65	11.08	11.48
SUN130	Diagnosis	Female	36-40	TBrel-IH	Poor	9.73	8.13	10.37	7.64	11.26	11.36	11.04	9.99	10.95	7.64	7.64	10.07	12.56	7.64	7.85	11.7	13.59	13.85	9.92	10.96	11.35	13.04	9.6	11.19	7.64	12.57	10.7	12.91	8.36	13.65	9.28	9.95	11.14	10.59	9.89	12.27	9.78	8.89	13.89	11.15	12.36	13.55	13.93	11.87	9.99	14.51	11.96	7.64	7.64	12.93	10.97	9.58	10.02	13.36	12.77	11.69	11.58	13.72	7.64	13.14	10.5	7.64	7.64	13.19	9.95	7.64	7.64	10.13	12.4	9.93	11.29	7.64	12.04	10.69	9.64	12.13	10.02	7.64	10.15	11.01	7.64	12.98	10.46	11.92	8.21	12.86	13.44	12.97	12.89	9.78	9.59	12.21	9.27	11.48	9.81	10.21	7.64	10.08	8.02	9.86	11.09	15.14	10.54	10.36	11.99	11.15	13.41	7.64	12.42	9.85	9.78	11.95	12.2	19.98	10.57	13.51	9.69	10.07	12.46	9.88	7.64	11.74	9.5	7.64	13.76	10.71	12.04	10.56	11.7	14.59	8.84	10.08	12.95	7.64	7.75	8.13	12.12	10.55	10.89	10.77	7.64	8.99	10.81	10.91
SUN131	Diagnosis	Male	46-50	TB-only	Good	9.87	9.15	11.28	9.97	12.14	12.42	11.77	10.09	11.29	7.64	7.64	11	13.51	9.57	8.89	12.21	13.45	14.02	10.69	11.61	11.83	11.97	9.99	7.64	7.64	13.28	11.02	13.42	9.35	14.69	9.33	10.26	7.64	11.73	10.29	12.25	9.78	8.5	13.53	11.48	7.64	7.64	7.64	12.36	10.39	14.62	12.16	7.64	7.64	12.91	7.64	7.64	11.84	14.1	11.08	7.64	12.67	11.68	7.64	13.08	10.63	7.64	8.2	13.13	10.42	7.87	7.64	7.64	12.5	10.22	11.28	7.64	12.07	10.68	10.14	12.61	10.92	7.64	7.64	11.51	9.35	13.23	10.85	7.64	8.25	12.93	13.89	13.13	13.2	10.78	9.65	12.28	7.64	11.61	9.82	9.46	7.64	10.26	8.23	9.29	11.85	15.98	7.64	7.64	13.23	12.33	13.21	7.64	12.87	10.42	9.98	12.76	13.12	20.88	11.72	12.88	7.64	11.01	11.44	7.64	7.64	11.94	9.35	7.64	13.56	10.34	11.79	10.67	11.57	14.58	7.67	10.1	12.78	7.73	7.72	8.84	11.85	10.11	10.96	11.74	7.64	10.21	10.84	10.87
SUN132	Diagnosis	Male	56-60	TB-only	Good	9.39	8.62	10.26	7.64	11.22	11.33	11.55	9.72	11.62	7.64	7.64	10.74	13.05	8.54	8.52	11.8	12.26	13.61	10.61	11.93	11.57	12.63	9.45	11.25	7.64	12.67	11.1	13.05	8.55	13.64	9.57	9.75	11.29	10.85	10.04	12.08	9.43	8.02	13.81	10.9	11.94	13.83	12.96	12.66	10.52	14.55	12.17	7.64	12.64	13.67	11.85	13	13.09	13.48	15.05	13.98	12.8	14.61	7.64	12.8	10.3	7.64	7.94	11.85	9.64	7.92	7.64	9.79	12.42	9.85	11.05	7.64	11.87	10.62	9.66	12.36	10.02	10.47	9.64	11.19	9.57	13.07	10.62	11.94	7.64	12.82	13.57	12.65	12.86	10.3	9.15	12.42	7.64	11.3	9.59	9.59	7.64	10.26	8.14	9.06	11.23	15.42	12.13	12.39	13.53	11.03	14.25	7.64	12.75	10	9.6	12.4	12.36	20.09	11	14.04	11.2	10.83	12.43	9.95	7.64	11.6	10.1	7.64	13.91	10.65	11.92	10.5	11.4	14.49	8.13	10.05	12.5	8.41	7.64	9.11	11.97	10.63	10.38	11.01	7.64	9.33	10.95	10.4
SUN133	Diagnosis	Male	46-50	TB-preDM	Poor	9.6	8.33	10.57	9.69	11.53	11.8	11.77	9.79	10.98	7.64	7.64	10.37	13.18	8.9	8.64	12.02	12.52	13.71	10.08	11.7	11.23	11.81	9.59	11.26	7.64	13.04	10.99	12.9	8.61	14.02	9	9.76	7.64	11.24	10.47	12.66	9.63	8.94	13.52	11.04	12.01	13.84	14.18	12.59	10.15	14.35	12	7.64	7.64	13.06	11.74	9.77	10.93	13.58	12.81	11.78	11.46	14.02	7.64	13.22	10.16	7.64	8.36	12.39	9.98	8.05	7.64	9.98	12.34	10.04	11.18	7.64	11.92	10.65	9.69	12.36	10.55	7.64	7.64	11.07	7.64	12.88	10.87	7.64	7.71	12.76	13.75	12.82	12.94	9.54	8.97	12.19	9.08	11.38	9.63	9.47	7.64	7.64	8.46	9.33	11.22	15.56	10.14	10.06	12.27	11.63	13.02	7.64	12.92	10.41	9.64	12.25	12.74	20.34	11.24	13.46	7.64	10.14	12.14	7.64	7.64	11.61	9.61	7.64	13.57	10.05	11.81	10.53	11.34	14.5	8.09	10.05	12.62	7.64	7.64	8.72	11.56	10	11	11.45	7.64	9.73	10.5	10.54
SUN134	Diagnosis	Male	56-60	TB-preDM	Good	10.07	8.93	10.65	9.78	11.38	12.43	11.58	10.37	11.92	7.64	7.64	11.23	13.54	7.64	8.72	12.07	12.38	14.1	11.19	11.89	12.38	12.92	10.12	11.44	7.64	13.54	11.13	13.64	9.57	14.46	9.49	10.27	7.64	11.58	10.51	12.44	9.93	8.64	14.26	11.52	12.09	14.34	13.05	14.96	10.87	15.09	12.26	7.64	10.92	13.39	11.82	7.64	10.94	13.48	13.53	12.4	13.1	13.58	11.15	13.31	10.65	7.64	8.36	7.64	10.48	8.17	7.64	10.17	12.7	10.37	11.56	7.64	12.39	10.91	10.45	12.7	10.47	11.53	9.86	11.84	7.64	13.33	10.74	7.64	7.64	13.17	13.71	13.38	13.23	9.9	9.89	12.43	9.48	11.68	9.98	10	7.64	7.64	8.37	9.33	12.03	15.52	7.64	10.8	14.22	11.78	13.8	7.64	12.95	10.42	10	12.92	12.83	20.83	11.36	13.62	7.64	11.08	12.66	10.61	7.64	12.06	10.47	7.64	13.91	10.71	11.91	10.72	11.56	14.69	8.08	10.23	12.8	9.09	7.77	8.8	12.28	10.85	11.32	11.91	7.64	9.76	10.89	10.96
SUN135	Diagnosis	Female	41-45	TB-DM	Poor	10.28	8.79	10.9	10.27	11.91	13.26	11.92	10.39	11.49	7.64	7.64	11	13.34	13.17	8.72	12.28	12.55	14.57	11.67	12.09	12.88	11.18	10.43	7.64	7.64	14.17	10.98	13.11	9.85	15.17	9.82	10.48	7.64	12.44	10.52	12.49	9.95	8.7	13.62	12.04	12.34	14.14	12.76	12.29	11.11	15.07	12.01	7.64	12.26	14.49	7.64	7.64	12.37	14.19	13.89	12.9	13.78	13.68	11.56	13.13	10.89	7.64	8.59	7.64	10.58	7.64	7.64	10.46	12.88	10.79	11.74	7.64	12.69	10.99	10.81	13.21	11.29	7.64	7.64	11.94	7.64	13.37	10.95	7.64	8.24	13.32	14.01	13.54	13.4	10.24	9.85	12.52	9.36	11.78	10.02	9.96	7.64	7.64	8.37	9.63	11.54	16.32	11.5	7.64	12.99	12.4	14.06	7.64	13	10.68	10.34	12.64	13.61	21.68	11.68	14.04	7.64	10.78	12.31	7.64	7.64	12.27	9.66	7.64	13.43	10.28	11.81	10.92	11.61	14.86	8.49	10.52	12.92	9.02	7.92	9.11	11.38	10.19	11.62	12.3	7.64	10.67	11.08	11.1
SUN136	Diagnosis	Female	46-50	TBrel-IH	Good	10.12	9.16	10.77	10.6	11.38	12.79	11.68	10.18	11.73	7.64	7.64	11.79	13.04	12.54	8.63	12.1	12.51	14.37	11.77	12.14	12.61	12.37	10.18	11.45	7.64	13.87	11.22	13.17	9.48	14.77	9.35	10.33	7.64	11.97	10.02	12.07	9.97	8.64	14.05	11.79	12.04	14.21	13.44	14.16	10.93	15.22	11.9	7.64	13.91	14.23	12.19	13.13	13.75	14.04	14.88	14.1	13.85	15.08	11.52	12.97	10.89	7.64	7.74	7.64	10.47	8.65	7.64	10.12	12.8	10.62	11.54	7.64	12.43	11.11	10.74	13.15	10.96	12.55	7.64	11.84	7.64	13.13	10.77	7.64	8.81	13.21	13.76	13.24	13.25	10.5	9.57	12.5	9.55	11.73	10.1	9.73	7.64	7.64	8.52	9.34	12	16.15	13.11	12.94	14.56	12.75	13.41	7.64	12.93	9.88	10.04	12.46	13.19	21.26	11.85	14.06	7.64	11.33	13.03	11.5	7.64	12.24	10.28	7.64	13.64	10.56	12.09	11.08	11.63	14.78	8.4	10.32	12.68	8.18	8.33	8.95	12	10.91	11.03	11.82	7.64	10.16	11.03	10.12
SUN137	Diagnosis	Female	51-55	TB-preDM	Good	9.17	8.52	11.02	9.97	11.81	12.91	12.03	7.64	11.55	7.64	7.64	10.89	13.4	7.64	9.28	12.33	12.65	14.2	11.43	11.66	12.4	11.96	9.25	11.98	7.64	13.89	11.42	13.68	9.32	14.83	9.09	9.78	7.64	12.17	10.81	12.72	9.9	8.24	13.85	11.17	12.24	14.22	13.47	13.47	7.64	14.81	12.14	8.12	13.83	14.18	12.06	12.23	12.65	14.09	14.92	13.76	13.49	15.01	7.64	13.63	10.05	7.64	8.27	11.02	9.89	7.64	7.64	9.85	12.37	9.95	11.17	7.64	11.84	10.46	10.23	13	11.13	12.5	7.64	11.44	7.64	13.57	10.92	7.64	7.64	12.95	14.03	13.22	13.12	10.1	9.32	12.44	7.64	11.38	9.55	9.61	7.64	7.64	8.18	9.22	11.53	16.26	12.33	12.73	13.38	11.66	13.79	7.64	13.31	10.41	9.46	12.65	13.22	21.4	11.71	13.9	7.64	11.32	13.17	11.1	7.64	11.82	9.39	7.64	13.77	11.15	12.25	10.31	11.52	14.83	7.85	9.43	12.93	7.64	7.64	9.51	12.13	10.24	11.01	11.99	7.64	10.38	10.7	10.85
SUN138	Diagnosis	Female	66-70	TB-preDM	Good	10.06	8.92	10.94	10.05	11.61	12.61	11.76	10.33	11.12	7.64	7.64	11.37	13.02	12.36	8.55	12.13	12.53	14.27	10.7	12.44	12.14	11.88	9.97	11.7	7.64	13.69	10.94	13.75	9.36	14.56	10.19	10.36	7.64	11.88	10.44	12.72	9.83	8.77	13.79	11.65	13.28	14.76	15.61	12.81	10.77	14.93	11.95	7.64	7.64	13.93	12.19	11.07	11.63	13.86	12.76	12.09	12.36	14.12	11.5	13.53	11.04	7.64	7.64	7.64	10.47	8.75	7.64	10.27	12.82	10.59	11.65	7.64	12.42	10.86	10.88	12.54	10.87	11.76	7.64	11.75	7.64	13.25	10.88	7.64	7.64	13.14	13.8	13.34	13.23	10.57	9.67	12.53	9.42	11.74	9.95	9.72	7.64	7.64	7.64	9.76	12.04	16.01	11.88	11.48	13.45	12.37	13.16	7.64	12.97	10.16	10.17	12.48	13.28	21.12	11.41	14.33	11.19	10.85	13.25	11.46	7.64	12.17	9.75	7.64	13.64	10.39	12.06	10.71	11.62	14.78	8.18	10.6	12.84	7.64	7.64	9.79	11.76	10.77	11.44	11.71	7.64	10.2	11.08	11.33
SUN139	Diagnosis	Female	31-35	TB-only	Good	9.88	9.12	10.62	9.94	11.27	12.12	11.36	9.73	11.74	7.64	7.64	10.66	12.92	7.64	8.57	11.84	12	13.84	11	11.88	12.13	13.15	9.63	11.43	7.64	13.3	11.59	13.34	8.5	14.27	9.61	9.9	7.64	11.23	9.92	12.85	9.71	8.04	14.54	11	13.36	14.74	14.92	12.43	10.46	14.41	11.87	7.96	14.49	14.15	12.31	13.69	13.96	13.91	15.47	14.39	13.39	16.3	10.93	13.41	10.42	7.64	8.19	7.64	10.15	8.17	7.64	9.85	12.51	9.81	11.1	7.64	11.97	10.65	10.15	12.69	10.53	12.59	7.64	11.33	7.64	13.23	10.53	7.64	7.64	12.92	13.59	12.8	12.97	10.47	9.65	12.21	9.11	11.66	9.98	9.76	7.64	7.64	7.93	9.36	11.8	15.92	12.78	13.15	12.89	11.85	13.84	8.56	12.92	9.68	9.84	12.58	12.67	21.03	11.55	14.28	11.67	10.96	13.78	11.51	7.64	11.67	10.41	7.64	14.05	11.34	12.25	10.39	11.61	14.56	8.59	10.22	12.7	7.74	7.87	8.44	12.57	11.06	10.93	11.57	7.64	9.62	10.59	10.52
SUN140	Diagnosis	Male	41-45	TB-preDM	Good	10.06	9.06	10.36	7.64	11.83	12.7	11.66	10.34	7.64	7.64	7.64	10.14	12.97	7.64	8.32	12.09	12.39	7.64	9.52	10.93	11.76	11.04	9.97	11.41	7.64	13.9	10.15	12.38	9.77	14.71	9.28	9.94	7.64	11.97	10.36	12.63	9.61	9.08	14.4	11.4	11.49	13.92	10.88	12.73	7.64	14.8	11.57	7.64	7.64	13.22	7.64	7.64	11.55	13.57	11.87	11.87	12.74	14.77	7.64	12.84	10.98	7.64	8.16	7.64	10.34	7.64	7.64	9.98	12.58	10.4	11.53	7.64	12.34	10.64	10.56	12.33	10.86	11.02	7.64	11.62	7.64	12.73	10.53	7.64	8.25	13.05	13.84	13.18	13.12	9.83	10.34	12.29	7.64	11.58	9.88	9.73	7.64	7.64	8.05	9.5	11.85	15.84	7.64	7.64	7.64	10.55	12.75	7.64	12.78	10.29	10.28	12.12	13.06	21.15	11.7	13.02	7.64	9.67	11.5	7.64	7.64	12.05	9.81	7.64	13.17	9.66	11.58	10.59	11.44	14.63	8.28	10.05	12.69	8.3	7.64	8.02	11.2	8.85	11.36	11.64	7.64	10.34	10.78	11.05
SUN141	Diagnosis	Female	31-35	TB-only	Good	10.17	9.43	10.97	9.77	11.55	13.07	11.75	10.03	11.3	7.64	7.64	10.26	12.74	7.64	8.98	12.1	12.53	14.2	10.66	11.89	11.72	12.19	9.9	11.67	7.64	14.07	11.36	13.29	9.89	15.15	9.63	10.1	7.64	12.2	10.57	12.72	9.61	8.81	13.94	11.37	12.41	14.31	13.89	11.86	10.59	14.74	12.22	7.64	13.4	13.59	12.36	11.38	12.02	13.97	14.19	13.08	13.47	13.93	7.64	13.25	10.89	7.64	8.27	7.64	10.57	8.91	7.64	7.64	12.67	10.25	11.63	7.64	12.26	10.7	10.3	12.61	11.33	7.64	7.64	11.56	7.64	13.43	10.9	7.64	7.64	13.1	13.87	13.21	13.33	10.34	10.29	12.34	9.29	11.67	9.84	9.73	7.64	7.64	8.48	10.17	11.94	16.16	10.96	11.63	7.64	10.78	13.67	9.52	12.91	10.3	10.19	12.63	13.42	21.32	11.75	13.94	7.64	10.82	12.65	7.64	7.64	12.05	9.59	7.64	13.76	10.96	12.07	10.69	11.57	14.74	8.92	10.29	12.93	7.64	7.64	8.81	11.87	10.73	11.47	12.09	7.64	10.81	10.92	11.15
SUN142	Diagnosis	Female	31-35	TB-only	Good	10.31	9.36	11.12	7.64	11.77	13.33	11.89	10.56	11	7.64	7.64	10.68	13.25	7.64	8.82	12.16	12.79	14.48	10.19	11.27	12.31	12.34	10.33	11.82	7.64	14.3	11.24	12.86	10.65	15.44	10.12	10.55	7.64	12.51	10.78	12.85	9.82	9.53	14.04	11.64	13.29	15.05	14.84	13.15	7.64	15.14	11.74	8.04	14.33	13.95	12.47	13.35	13.2	14.3	15.2	11.83	13.67	16.11	11.65	13.34	11.03	7.64	7.64	11.64	10.71	8.57	7.64	10.34	12.83	10.71	11.84	7.64	12.61	10.95	10.62	12.4	11.33	12.44	7.64	11.97	7.64	13.53	10.85	7.64	7.64	13.3	13.9	13.54	13.45	9.64	10.13	12.67	9.35	11.79	10.03	10.12	7.64	9.98	7.75	9.89	11.57	16.53	12.64	12.88	12.99	11.74	13.54	7.64	13.18	10.17	10.57	12.27	13.68	21.52	11.87	14.42	11.16	10.25	13.23	11.23	7.64	12.29	9.95	7.64	13.62	10.33	12.24	10.95	11.82	14.93	8.19	10.5	12.99	7.86	7.64	8.84	11.64	10.66	11.3	12.49	7.64	10.68	11.19	11.28
SUN143	Diagnosis	Female	46-50	TB-preDM	Good	9.99	9.31	10.81	10.5	12.01	12.51	11.57	7.64	11.36	7.64	7.64	10.56	13.54	7.64	8.66	12.08	12.43	14.29	11.44	12.09	12.12	11.88	9.79	11.11	7.64	13.46	11.12	13.36	9.35	14.56	9.21	10.07	7.64	11.56	10.03	12.61	9.75	8.48	14.13	11.58	12.51	14.08	14.79	13.54	7.64	14.68	11.63	7.64	10.96	13.31	11.67	11	11.13	13.64	13.7	12.01	12.4	14.32	11.33	13.81	10.73	7.64	7.64	7.64	10.47	7.64	7.64	10.09	12.58	10.32	11.37	7.64	12.21	10.8	10.26	12.89	10.64	11.52	7.64	11.57	7.64	13.36	10.66	7.64	7.95	13.06	13.75	13.05	13.12	10.7	9.61	12.33	9.04	11.67	9.97	9.81	7.64	7.64	8.15	9.44	11.87	15.71	11.64	11.62	13.62	13.01	13.14	8.99	12.78	10.02	10.06	12.55	12.85	20.88	11.63	13.8	7.64	11	12.91	10.7	7.64	11.91	10.55	7.64	13.56	10.29	11.87	10.75	11.6	14.71	8.3	10.24	12.73	8.1	7.64	8.41	12.08	10.47	10.94	11.5	7.64	10.1	10.85	11
SUN144	Diagnosis	Female	46-50	TB-DM	Poor	9.87	9.13	10.3	7.64	11.54	12.55	11.55	9.94	7.64	7.64	7.64	10.24	13.07	7.64	8.19	11.97	12.25	13.88	10.14	10.64	12.02	11.82	9.64	11.12	7.64	13.52	10.58	12.59	9.79	14.55	9.42	9.99	7.64	11.81	10.15	12.82	9.27	8.54	14.19	11.17	12.54	14.44	13.66	12.19	11.02	14.67	11.66	7.64	7.64	13.11	7.64	7.64	10.94	13.73	12.71	11.17	12.89	15.84	7.64	13	10.51	7.64	7.76	7.64	10.27	7.65	7.64	7.64	12.39	10.11	11.29	7.64	12.04	10.69	9.81	12.39	10.6	7.64	7.64	11.39	7.64	12.64	10.54	11.45	7.64	12.8	13.67	12.97	12.9	8.75	9.95	12.17	8.97	11.44	9.71	9.51	7.64	7.64	7.93	9.32	11.65	15.72	7.64	7.64	12.34	10.83	13.01	7.64	12.68	10.07	9.95	12.04	12.89	20.93	11.47	13.3	7.64	9.61	12.47	10.83	7.64	11.82	9.74	7.64	13.34	10.42	11.63	10.3	11.32	14.43	8.3	9.94	12.53	7.96	7.64	9.4	11.33	9.87	10.79	11.73	7.64	10.04	10.73	10.71
SUN145	Diagnosis	Female	41-45	TB-preDM	Good	9.53	8.42	10.88	9.8	11.29	12.24	11.21	9.52	11.66	7.64	7.64	11.19	13.15	11.93	8.01	11.9	12.15	13.58	10.87	11.71	12.33	12.84	9.31	11.17	7.64	13.39	11.38	13.51	9.04	14.1	8.86	10.09	7.64	11.47	9.83	12.23	9.45	7.77	13.81	10.84	11.93	13.92	13.92	11.79	10.12	14.2	12.15	7.64	11.85	13.5	11.76	10.71	11.19	13.54	13.12	12.17	12.89	13.77	10.71	13.54	10.2	7.64	7.84	7.64	9.99	7.82	7.64	9.93	12.26	9.84	10.95	7.64	11.78	10.67	9.53	12.35	10.22	11	7.64	11.2	7.64	13.24	10.58	11.61	8.14	12.84	13.53	12.68	12.89	11.43	9.12	12.02	8.8	11.41	9.67	9.63	7.64	10.44	8.19	9.29	11.48	15.5	11.54	11.45	13.28	12.39	13.74	7.64	12.65	10.15	9.59	12.91	12.61	20.58	11.01	13.35	10.34	11.42	12.7	11.08	7.64	11.46	10.05	7.64	13.72	11.03	12.07	10.25	11.54	14.4	8.62	9.99	12.65	8.22	7.64	8.86	12.54	11.49	10.82	11.47	7.64	9.75	10.71	9.81
SUN146	Diagnosis	Male	51-55	TB-preDM	Good	9.95	9.09	10.48	10.04	11.19	12.27	11.28	9.89	11.7	7.64	8.2	11.04	13.06	7.64	8.83	11.81	12.29	7.64	11.22	11.73	12.16	13.05	9.6	11.08	7.64	13.35	11.53	14	9.01	14.28	9.4	10.15	7.64	11.51	9.98	12.52	9.87	8.27	13.7	11.44	12.51	14.35	14.81	13.51	10.6	14.61	12.09	7.64	10.63	13.12	11.7	10.53	11.05	13.61	12.87	11.83	12.06	14.41	11	13.36	10.53	7.64	8	7.64	10.15	8.6	7.64	9.95	12.48	10.14	11.28	7.64	12.12	10.73	10.04	12.73	10.34	11.35	7.64	11.32	7.64	13.22	10.5	7.64	8.35	12.96	13.6	12.98	13.02	10.53	9.44	12.23	9.51	11.54	9.82	9.41	7.64	7.64	8.32	9.36	11.8	15.43	10.78	10.66	13.39	12.43	14.08	7.64	12.86	10.12	9.91	12.39	12.82	20.46	10.99	13.88	10.41	10.86	12.69	10.48	7.64	11.7	9.87	7.64	13.83	11.33	12.03	10.92	11.56	14.56	8.57	10.23	12.54	8.59	7.64	8.7	12.31	10.94	11.15	11.49	7.64	9.84	10.67	10.69
SUN147	Diagnosis	Female	31-35	TBrel-IH	Good	10.12	8.91	10.84	9.89	11.76	12.83	11.69	10.28	11.17	7.64	7.64	10.85	12.73	7.64	8.5	12.09	12.51	14.45	10.96	12.06	12.08	11.79	10.01	7.64	7.64	13.82	11.03	13.25	9.58	14.9	9.76	10.25	7.64	11.83	10.34	12.65	9.74	8.92	13.74	11.67	11.8	14.28	13.63	12.55	10.95	14.92	12.05	7.64	7.64	13.31	12.08	7.64	11.82	13.86	13.03	12.4	12.76	13.91	11.39	13.12	10.99	7.64	8.5	7.64	10.36	8.71	7.64	10.18	12.78	10.5	11.64	7.64	12.42	11.11	10.16	12.86	11.04	7.64	7.64	11.86	7.64	13.18	10.79	7.64	7.64	13.15	13.86	13.4	13.19	9.23	9.85	12.44	7.64	11.79	9.97	10.1	7.64	10.31	8.49	9.88	11.51	15.97	11.21	11.09	12.69	12.11	13.47	7.64	12.88	10.43	10.32	12.52	13.2	20.96	11.45	13.67	7.64	10.46	12.33	10.82	7.64	12.13	9.46	7.64	13.6	10.28	11.92	10.64	11.55	14.75	8.47	10.3	12.75	8.15	7.75	8.5	11.52	10.19	11.64	11.9	7.64	10.38	10.99	11.14
SUN148	Diagnosis	Female	31-35	TBrel-IH	Good	10.4	8.63	10.55	9.6	11.62	12.91	11.75	10.51	7.64	7.64	7.64	10.28	13.33	7.64	8.27	11.97	12.58	7.64	10.57	11.2	11.79	11.48	9.98	7.64	7.64	14.05	10.52	12.84	9.74	14.82	9.55	10.19	7.64	11.97	10.51	12.94	9.84	9.28	13.37	11.68	12.9	14.49	14.37	11.74	10.93	14.92	11.74	7.64	11.89	13.44	12.4	11.15	11.85	14.02	13.65	12.61	12.85	14.86	7.64	13.08	11.01	7.64	8.35	7.64	10.33	8.58	7.64	7.64	12.84	10.52	11.68	7.64	12.52	11.14	10.05	12.5	10.94	7.64	7.64	11.82	7.64	12.98	10.7	7.64	8.51	13.27	13.8	13.39	13.38	8.91	10.12	12.6	9.64	11.72	9.99	9.93	7.64	10.18	7.99	9.91	11.44	16.17	11.11	7.64	7.64	10.83	13.23	7.64	12.91	10.43	10.39	12.16	13.22	21.08	11.36	13.97	7.64	9.61	12.72	7.64	7.64	7.64	9.76	7.64	13.27	10.33	12	10.89	11.57	14.87	7.89	10.21	12.98	8.38	7.64	8.46	11.37	9.3	11.08	12.1	7.64	10.41	11.21	10.63
SUN149	Diagnosis	Male	36-40	TB-DM	Good	9.69	8.53	10.03	7.64	11.33	12.08	11.44	9.76	11.06	7.64	7.64	10.06	12.5	7.64	8.21	11.87	12.18	13.6	10.35	10.9	11.19	12.81	9.39	7.64	7.64	13.18	10.63	12.48	9.01	14.09	9.19	9.81	11.12	11.3	10.15	12.93	9.42	8.59	13.74	10.89	12.94	14.29	14.55	12.03	10.48	14.28	11.71	7.64	11.76	12.8	11.67	10.64	10.59	13.28	12.94	11.91	11.88	14.5	7.64	12.9	10.27	7.64	8.01	7.64	9.74	7.64	7.64	7.64	12.43	9.73	10.99	7.64	11.85	10.78	9.71	12.46	10.27	11.23	9.88	11.05	7.64	12.72	10.46	7.64	7.64	12.88	13.57	12.79	12.88	9.06	9.18	12.13	8.93	11.39	9.72	9.31	7.64	9.87	7.99	9.08	11.17	15.28	11.05	10.51	12.14	11.05	13.46	7.64	12.66	10.12	9.73	12.2	12.59	20.31	11.01	13.71	7.64	10.14	12.76	10.7	7.64	11.48	9.57	7.64	13.54	10.43	11.85	10.36	11.37	14.53	8.52	9.95	12.64	8.28	7.64	8.24	11.88	9.97	10.98	11.35	7.64	9.8	10.6	9.96
SUN150	Diagnosis	Male	36-40	TB-preDM	Good	10.23	8.94	10.72	10.08	11.42	12.67	11.54	10.53	11.67	7.64	7.64	10.85	12.8	7.64	8.52	11.94	12.6	7.64	11.43	11.93	12.26	12.29	10.41	11.19	7.64	13.62	11.47	13.55	9.36	14.62	9.74	10.16	7.64	11.85	10.02	12.17	9.91	8.51	13.63	11.95	11.71	13.69	12.86	12.95	11.13	15.03	11.81	7.64	11.83	13.27	7.64	10.89	11.96	13.87	13.79	12.75	13.31	13.86	7.64	13.24	11.03	7.64	8.14	7.64	10.68	7.64	7.64	10.15	12.94	10.57	11.69	7.64	12.61	11.23	10.29	12.83	10.65	10.8	7.64	11.98	7.64	13.23	10.51	7.64	7.95	13.34	13.69	13.5	13.35	10.34	9.85	12.61	9.47	11.76	9.93	9.89	7.64	10.4	8.85	9.9	11.58	15.88	11.63	11.47	13.42	12.04	14.25	7.64	12.76	10.24	10.45	12.4	13.1	20.74	11.2	13.68	7.64	10.9	12.37	10.87	7.64	12.36	9.42	7.64	13.63	10.9	12.11	10.93	11.71	14.95	8.1	10.4	12.97	7.86	7.64	8.86	11.94	10.48	11.16	11.65	7.64	9.99	11.23	10.74
SUN151	Diagnosis	Male	51-55	TB-only	Good	10.72	8.66	11.14	9.75	11.61	13.4	12.15	11.38	11.61	7.64	7.64	10.56	12.78	7.64	9.33	12.24	13.08	15.64	11.35	11.89	12.89	11.13	11.14	12.19	7.64	14.25	10.43	14.05	9.59	15.35	11.8	10.08	7.64	12.46	10.53	12.49	10.04	9.56	13.71	12.98	11.53	7.64	12.06	12.59	7.64	16.01	12.13	8.74	7.64	13.47	12.43	7.64	12.31	14.55	13.2	12.85	13.87	12.98	7.64	13.74	11.94	7.64	7.86	12.51	11.01	7.64	7.64	10.21	12.88	11.43	12.68	7.64	13.2	11.17	11.08	12.93	11.38	7.64	7.64	12.64	7.64	13.48	10.8	7.64	8.4	13.56	13.97	14.59	13.71	9.5	10.25	13.11	9.57	11.97	10.27	10.19	7.64	10.45	8.83	10.61	12.21	16.34	7.64	7.64	14.09	12.59	14.54	7.64	13.11	10.79	11.21	12.32	13.72	21.64	11.7	13.82	7.64	7.64	11.59	7.64	7.64	13.3	9.11	7.64	13.41	10.74	12.39	11.09	11.91	15.41	7.64	9.76	13.64	7.64	7.64	11.83	11.72	10.32	11.77	12.21	7.64	10.77	11.55	12.14
SUN153	Diagnosis	Female	16-20	TB-only	Poor	9.7	7.89	10.28	9.65	11.18	11.84	11.35	9.85	11.15	7.64	7.64	9.95	12.35	7.64	7.64	11.68	12.11	13.74	10.13	11.12	11.34	12.24	9.5	10.72	7.64	12.88	10.66	12.8	8.62	13.9	8.88	10.03	7.64	10.86	9.93	11.84	9.37	8.76	13.42	11	10.74	12.75	11.14	11.84	10.11	14.34	11.62	7.64	7.64	12.81	7.64	10.2	10.81	13.07	12.29	10.86	12.48	12.96	7.64	12.92	10.26	7.64	7.92	7.64	10.06	7.79	7.64	9.94	12.34	9.91	11.13	7.64	11.86	10.58	9.8	12.19	9.99	7.64	7.64	11.19	7.64	12.72	10.17	12.13	8.04	12.77	13.37	12.89	12.9	9.97	9.71	12.04	9.13	11.27	9.53	9.35	7.64	9.94	7.96	9.33	11.04	15	10.54	9.94	7.64	11.66	13.64	7.64	12.37	9.95	9.81	11.67	12.18	20	10.89	12.78	7.64	9.63	11.39	9.68	7.64	11.55	9.65	7.64	13.64	10.81	11.51	10.28	11.36	14.38	7.95	9.88	12.66	7.64	7.64	8.13	11.75	10.22	10.81	11.27	7.64	9.59	10.45	10.44
SUN154	Diagnosis	Female	31-35	TB-only	Good	10.15	8.28	10.71	9.71	11.34	12.34	11.67	10.16	11.41	7.64	7.64	10.42	12.69	7.64	8.25	11.9	12.37	7.64	10.48	12.06	11.8	12.99	9.75	11.13	7.64	13.64	10.84	13.12	9.06	14.39	9.56	10.29	11.48	11.48	10.18	12.68	9.68	9.04	14.16	11.23	13.15	14.84	14.8	12.76	10.84	14.9	12.03	8.34	13.02	14.01	11.89	12.74	12.92	13.75	14.68	13.72	12.9	16.68	7.64	13.32	10.95	7.64	8.67	7.64	10.36	8.09	7.64	10.18	12.59	10.31	11.49	7.64	12.27	10.89	10.02	12.48	10.27	11.86	7.64	11.64	7.64	13.18	10.68	7.64	7.64	12.94	13.68	13.26	13.04	9.9	9.68	12.37	9.61	11.43	9.69	10.09	7.64	10.08	8.86	9.6	11.23	15.92	12.27	12.57	12.69	11.44	13.77	7.64	12.84	10.35	10.13	12.56	12.81	20.68	11.27	14.21	10.94	10.53	13.32	11.18	7.64	11.96	9.77	7.64	13.78	10.59	11.94	10.82	11.5	14.58	9.35	10.02	12.76	8.53	7.64	8.86	11.9	10.51	11.3	11.81	7.64	10.27	10.8	10.69
SUN155	Diagnosis	Female	56-60	TB-DM	Good	10.37	9.43	10.85	10.26	11.82	13	11.77	7.64	11.29	7.64	7.64	10.67	13.15	7.64	8.68	12.13	12.61	14.75	11.35	12.05	12.23	12.36	10.36	11.47	7.64	14.13	10.94	13.21	8.95	14.77	9.52	10.16	7.64	12.15	9.97	12.48	9.83	9.03	14.02	11.85	12.63	14.72	14.46	12.77	11.22	15.12	11.84	7.64	12.99	13.98	12.86	12.9	12.33	14.22	14.63	13.42	13.51	15.47	7.64	13.37	11.06	7.64	7.64	7.64	10.91	8.48	7.64	10.2	12.94	10.9	11.93	7.64	12.7	11.01	10.69	12.88	10.9	12.01	7.64	12.05	7.64	13.3	10.72	7.64	8.22	13.32	13.87	13.6	13.43	10.33	9.69	12.53	9.45	12	10.47	10.12	7.64	7.64	8.15	9.79	12.15	16.39	11.99	12.24	12.79	12.4	13.56	7.64	12.93	9.93	10.58	12.48	13.3	21.46	11.37	14.23	7.64	10.88	12.85	11.26	7.64	12.28	10.16	7.64	13.55	10.31	11.78	10.82	11.61	14.91	8.03	9.96	12.86	7.64	7.64	7.64	11.82	10.45	11.71	11.98	7.64	10.55	10.9	11.18
SUN156	Diagnosis	Female	41-45	TB-only	Good	10.33	9.2	10.97	10.3	11.94	13.04	11.82	10.74	11.45	7.64	7.64	11.45	13.7	7.64	8.86	12.17	12.75	14.68	11.82	12.73	12.45	12.13	10.5	11.77	7.64	13.92	10.69	13.46	9.65	14.94	9.63	10.32	7.64	12.13	10.5	12.43	9.84	9.02	13.89	11.97	11.64	13.86	12.03	14.02	11.17	15.37	12.12	7.97	11.49	13.65	7.64	7.64	11.83	14.05	13.71	12.84	13.55	13.12	11.65	13.22	11.19	7.64	7.96	7.64	10.73	7.64	7.64	10.25	13.04	10.7	11.95	7.64	12.73	11.11	11.17	13.09	11.12	7.64	7.64	12.01	7.64	13.29	10.87	7.64	8.36	13.43	13.89	13.71	13.45	10.65	10.04	12.77	9.85	11.89	10.16	10.19	7.64	7.64	8.31	9.95	11.64	16.25	11.24	11.41	14.43	12.64	13.67	7.64	12.97	10.63	10.99	12.48	13.36	21.32	11.42	13.78	7.64	10.88	12.34	11.05	7.64	12.52	10.57	7.64	13.43	10.27	12	11.19	11.77	15	8.21	10.32	13.02	8.49	8.33	9.11	11.64	10.73	11.38	12.09	7.64	10.58	11.12	11.46
SUN157	Diagnosis	Male	51-55	TB-DM	Missing	9.42	8.34	10.46	9.99	11.23	12.09	11.42	9.55	11.56	7.64	7.64	10.55	13.63	7.64	8.18	11.93	12.13	13.5	10.77	11.37	11.79	12.39	9.21	11.46	7.64	13.31	11.35	13.42	8.83	14.08	8.7	9.66	7.64	11.19	10.14	12.58	9.65	7.87	14.04	10.88	12.79	14.39	14.82	12.24	7.64	14.22	11.8	7.64	10.63	13.4	7.64	10.95	11.13	13.46	13.32	12.52	11.99	14.21	7.64	13.36	10.21	7.64	8.03	7.64	9.75	7.64	7.64	9.86	12.28	9.46	10.97	7.64	11.67	10.77	9.44	12.63	10.11	7.64	10.01	11.06	7.64	13.14	10.74	11.32	8.3	12.75	13.6	12.76	12.79	9.75	9.17	11.91	8.82	11.35	9.77	9.5	7.64	7.64	7.92	9.5	11.65	15.42	11.12	11.55	12.83	11.78	14.01	7.64	12.77	10.18	9.45	12.65	12.54	20.51	11.16	13.68	10.11	11.38	12.95	11.16	7.64	11.36	9.89	7.64	13.86	11.25	11.95	10.31	11.49	14.33	8.23	9.97	12.82	7.64	7.64	8.1	12.33	10.69	10.55	11.41	7.64	9.9	10.54	10.48
SUN158	Diagnosis	Male	46-50	TB-only	Good	10.23	9.44	10.93	9.49	11.91	12.7	11.44	10.36	11.7	7.64	7.82	11.86	13.08	7.64	8.82	12.04	12.6	14.37	11.27	12.17	12.85	12.42	10.32	11.33	7.64	13.66	11.23	13.53	9.48	14.69	9.57	10.56	7.64	11.99	10.16	12.1	9.94	8.91	13.89	11.72	12.29	14.3	13.32	13.39	10.76	15.01	12.29	7.64	13.96	13.84	12.35	12.71	13.05	14.05	14.95	13.19	13.65	14.22	7.64	13.65	11.08	7.64	7.64	7.64	10.67	7.64	7.64	7.64	12.85	10.38	11.73	7.64	12.49	10.77	10.8	12.59	10.88	12.13	7.64	11.82	7.64	13.81	10.7	7.64	8.42	13.28	13.71	13.5	13.38	10.98	10.05	12.55	9.32	11.83	10.22	10.08	7.64	7.64	8.58	10.11	12.07	16.25	13.03	13.38	14.17	13.09	13.35	8.87	12.85	10.14	10.42	12.82	13.07	21.14	11.55	14.2	11.94	11.45	12.93	11.22	7.64	12.37	10.22	7.64	13.83	10.83	12.11	10.75	11.86	14.85	7.9	10.17	12.94	7.64	8.48	9.02	12.59	11.56	11.6	11.74	7.64	10.15	11.18	11.21
SUN159	Diagnosis	Male	51-55	TB-DM	Poor	9.78	8.87	10.64	9.86	11.54	12.49	11.25	10.02	11.01	7.64	7.64	10.02	12.56	7.64	8.13	11.83	12.23	14.04	10.68	11.62	11.82	12.19	9.74	10.99	7.64	13.56	10.4	12.63	9.23	14.49	9.14	9.98	11.36	11.62	9.78	12	9.33	8.9	13.93	11.23	11.61	14.01	12.99	12.85	7.64	14.62	11.89	7.64	7.64	13.24	11.99	7.64	10.99	13.81	13.55	12.48	13.17	14.77	7.64	12.91	10.68	7.64	8.2	7.64	10.34	7.64	7.64	7.64	12.5	10.13	11.4	7.64	12.11	10.52	10.47	12.48	10.68	7.64	7.64	11.32	7.64	12.93	10.46	7.64	7.64	12.87	13.54	13.04	12.93	9.65	9.48	12.11	9.17	11.4	9.73	9.25	7.64	7.64	7.64	9.7	11.66	15.8	11.35	10.87	12.24	11.75	13.48	7.64	12.45	10.07	9.94	12.4	12.85	21.05	10.65	13.54	7.64	10.19	12.3	7.64	7.64	11.84	10.43	7.64	13.4	10.11	11.73	10.56	11.27	14.51	8.36	9.95	12.53	7.92	7.64	8.38	11.65	9.97	10.89	11.58	7.64	9.83	10.73	11.05
SUN160	Diagnosis	Male	36-40	TBrel-IH	Good	10.09	8.98	10.61	9.32	11.69	12.19	11.45	10.14	11.05	7.64	7.64	10.81	13.21	7.64	8.37	11.87	12.51	14.21	10.76	11.9	12.28	12.59	9.73	11.27	7.64	13.43	10.74	13.29	9.1	14.14	9.49	10.33	7.64	11.41	10.03	12.52	9.83	8.51	13.81	11.36	12.27	14.16	14.26	13.65	10.84	14.84	12	7.64	7.64	12.96	11.33	10.61	11.05	13.51	12.92	11.78	11.61	13.58	7.64	13.73	10.82	7.64	7.66	7.64	10.22	8.38	7.64	10.21	12.63	10.14	11.51	7.64	12.23	10.88	10.09	12.41	10.42	10.28	7.64	11.56	7.64	13	10.73	11.27	8.52	13.06	13.65	13.35	13.17	10.15	10.31	12.35	9.44	11.6	9.83	9.6	7.64	7.64	8.31	10.07	11.27	15.63	11.24	10.94	13.81	11.7	13.23	7.64	12.7	10.08	10.24	12.52	12.65	20.65	11.02	13.47	7.64	10.91	12.58	10.77	7.64	12	10.31	7.64	13.76	10.3	12.05	10.43	11.6	14.63	8.49	10.21	12.65	7.64	8.03	8.11	12.5	10.78	11.46	11.4	7.64	10.1	10.8	10.99
SUN161	Diagnosis	Male	46-50	TBrel-IH	Good	9.28	8.24	10.28	7.64	11.06	11.61	11.14	7.64	10.7	7.64	7.64	9.98	12.64	7.64	8.29	11.61	11.92	13.35	9.37	10.47	10.72	12.68	8.68	10.97	7.64	12.76	10.84	13.26	8.18	13.4	8.69	9.82	7.64	10.79	10.02	12.71	9.22	8.29	13.92	10.49	12.69	14.14	14.81	11.16	10.02	13.98	11.77	7.64	7.64	13.08	11.42	10.61	10.6	12.99	12.89	11.84	11.35	14.64	7.64	13.21	10.04	7.64	7.64	7.64	9.57	7.66	7.64	9.84	12	9.28	10.87	7.64	11.39	10.07	9.51	11.85	9.68	11	7.64	10.72	8.97	12.9	10.35	11.02	7.64	12.5	13.43	12.52	12.74	9.6	9.02	11.55	8.6	11.16	9.39	9.43	7.64	7.64	7.64	9.56	11.41	14.99	10.4	9.98	7.64	10.89	13.73	7.64	12.48	9.92	9.2	12.05	12.12	20.14	10.98	13.41	7.64	10.88	12.76	10.4	7.64	11.19	10.26	7.64	13.68	11.16	12.01	10	11.39	14.13	8.37	9.79	12.42	7.64	7.64	8.13	12.06	10.28	10.34	11.03	7.64	9.09	10.25	10.32
SUN162	Diagnosis	Female	51-55	TB-DM	Good	9.07	7.85	10.12	8.66	10.74	11.53	10.76	7.64	11.07	7.64	7.64	9.9	12.61	7.64	7.64	11.4	11.57	13.23	9.79	11.38	11	12.82	8.65	10.59	7.64	12.84	11.04	13.25	8.15	13.47	8.57	9.07	7.64	10.76	9.33	12.59	8.75	8.05	14.75	10.22	12.68	14.38	14.7	12.27	7.64	13.79	12.08	7.64	12.15	13.24	11.3	10.58	10.87	13.18	13.85	11.78	11.32	16.08	7.64	13.16	9.88	7.64	7.64	10.4	9.39	7.64	7.64	8.95	11.77	9.18	10.55	7.64	11.35	9.95	9.41	11.84	9.58	11.17	9.56	10.63	7.64	12.94	10.17	11.54	7.64	12.19	13.09	12.25	12.25	10.01	8.44	11.39	8.15	10.68	9.14	9.22	7.64	7.64	7.73	8.55	10.97	15.08	10.82	11.25	11.79	10.54	13.55	7.92	12.2	9.29	9.19	12.3	12.08	20.24	10.6	13.66	10.47	10.64	12.68	10.55	7.64	10.88	10.97	11.72	13.74	10.48	11.42	9.65	11.09	13.9	8.83	9.4	12.24	7.64	7.64	7.95	11.86	10.47	9.86	11.05	7.64	9.01	9.94	10.13
SUN163	Diagnosis	Male	51-55	TB-preDM	Good	9.57	8.81	10.87	9.28	11.33	11.83	11.37	9.48	11.19	7.64	7.64	10.84	13.23	7.64	8.4	11.7	12.1	13.62	10.49	11.54	11.66	12.67	9.25	11.3	7.64	12.86	10.76	13.52	7.95	13.9	8.92	9.66	7.64	10.92	9.94	12.21	9.23	8.27	13.61	10.93	11.33	13.47	12.77	13.15	7.64	14.18	12.09	7.64	7.64	12.82	10.91	7.64	9.94	13.17	12.68	11.36	12.63	12.51	7.64	13.21	10.34	7.64	7.64	10.74	9.84	7.86	7.64	9.58	12.23	9.55	10.96	7.64	11.67	10.55	9.75	12.24	10.08	7.64	9.82	10.86	7.64	13.04	10.39	11.31	7.64	12.69	13.52	12.71	12.73	10.63	9	11.91	8.84	11.13	9.36	9.24	7.64	7.64	7.86	9.38	11.55	15.3	10.99	10.82	13.07	12.02	13.22	8.39	12.62	9.75	9.66	12.6	12.25	20.22	11.15	13.12	10.06	10.68	11.96	10.05	7.64	11.44	10.03	7.64	13.7	10.17	11.7	10.24	11.36	14.32	8.19	10.01	12.39	7.64	7.64	8.28	12.44	10.89	10.69	11.02	7.64	9.51	10.31	10.38
SUN164	Diagnosis	Male	46-50	TB-preDM	Poor	10.16	9.14	10.93	9.96	11.52	12.39	11.39	10.13	11.82	7.64	8.46	10.87	12.94	7.64	8.25	11.84	12.49	14.28	11.26	12.09	12.01	12.66	9.73	11.33	7.64	13.43	11.36	14.01	9.12	14.42	10.77	10.3	7.64	11.7	10.15	12.81	9.61	8.71	13.62	11.34	14.17	15.19	16.19	13.18	7.64	14.81	12.43	7.78	13.94	13.92	12.44	12.89	13.43	13.87	15.36	14.4	12.55	14.83	7.64	13.94	10.92	7.64	7.82	7.64	10.37	8.38	7.64	10.19	12.65	10	11.62	7.64	12.25	10.91	10.47	12.58	10.86	11.95	7.64	11.69	7.64	13.89	10.57	7.64	7.64	13.07	13.65	13.26	13.2	10.62	9.61	12.18	9.37	11.57	9.87	10.08	7.64	9.89	7.76	10.09	11.95	16.04	12.87	13.54	14.06	12.73	14.08	7.64	12.92	10.05	10.42	12.72	12.96	20.68	11.08	14.68	12.67	11.76	13.73	11.38	7.64	12.07	10.85	7.64	13.68	11.18	12.13	10.69	11.7	14.67	7.92	10.61	12.82	7.64	7.64	8.6	12.69	11.19	11.42	11.55	7.64	9.91	10.79	11.08
SUN165	Diagnosis	Male	56-60	TB-DM	Good	10.71	9.6	11.4	7.64	12.13	13.33	11.98	10.93	7.64	7.64	7.64	10.49	13.31	7.64	9.3	12.28	12.93	7.64	10.05	11.59	12.34	11.82	10.53	11.88	7.64	14.2	7.64	13.01	10	15.41	10.44	10.76	7.64	12.43	10.83	12.83	10.11	9.64	13.1	11.95	12.45	14.48	14.27	12.68	7.64	15.48	11.55	8.75	7.64	13.55	12.35	7.64	12.46	14.47	13.09	12.34	13.01	12.67	7.64	13.29	11.56	7.64	8.38	7.64	11.09	8.76	7.64	10.57	13.13	10.95	12.2	7.64	13.03	11.31	10.84	12.53	11.54	7.64	7.64	12.25	7.64	13.14	10.64	7.64	7.64	13.54	13.95	14.1	13.68	9.72	10.61	12.84	9.83	12.12	10.4	10.28	7.64	10.51	8.19	10.21	11.89	16.55	7.64	7.64	13	10.74	13.42	7.64	12.99	10.31	10.97	12.44	13.74	21.31	11.54	13.53	7.64	10.25	12.39	7.64	7.64	12.68	9.37	7.64	13.09	10.12	12.22	11.3	11.88	15.14	7.87	10.79	13.29	8.06	8.73	8.53	11.45	9.35	11.83	12.36	7.64	10.88	11.33	11.67
SUN166	Diagnosis	Male	51-55	TB-only	Good	10.17	8.79	11.11	10.28	12.16	12.62	11.67	10.25	11.73	7.64	7.64	11.42	13.47	9.78	8.35	12.05	12.56	14.3	11.85	12.12	12.37	12.57	10.3	11.15	7.64	13.57	10.97	13.54	9.02	14.62	9.45	10.06	7.64	11.59	10.08	11.99	9.89	8.79	13.66	11.96	11.07	7.64	10.69	14.07	11.04	14.83	11.96	7.64	7.64	12.95	7.64	10.15	11.53	13.71	12.43	11.62	13.34	11.79	7.64	13.08	10.93	7.64	7.87	7.64	10.5	9.04	7.64	10.05	12.72	10.31	11.77	7.64	12.31	11.04	10.41	12.77	10.77	7.64	7.64	11.71	7.64	13.3	10.63	7.64	7.9	13.13	13.74	13.36	13.26	11.04	9.22	12.38	9.46	11.61	10.03	9.74	7.64	10.09	7.65	10.01	12.01	15.79	11.37	11.12	14.78	13.46	13.6	7.64	12.75	10.35	10.22	12.8	12.97	20.61	11.29	13.18	7.64	11.12	11.78	10.5	7.64	12.09	10.58	7.64	13.53	10.57	11.89	10.84	11.49	14.73	8.55	10.31	12.81	7.64	7.64	8.49	12.13	11.3	10.96	11.63	7.64	10.13	11.02	11.23
SUN167	Diagnosis	Male	51-55	TBrel-IH	Poor	9.96	8.57	10.75	9.71	11.38	12.45	11.51	10.06	11.54	7.64	7.64	10.81	12.76	9.44	8.83	11.95	12.38	14.12	10.96	11.48	12	12.62	9.74	11.31	7.64	13.6	11.31	13.88	9.06	14.57	9.37	10.23	7.64	11.46	10.24	12.66	9.57	9.01	13.35	11.29	12.85	14.5	14.14	13.35	10.54	14.7	11.97	8.34	12.53	13.2	12.01	11.28	12.14	13.68	14.01	12.95	13.13	15.05	7.64	13.32	10.58	7.64	7.93	7.64	10.05	7.64	7.64	9.88	12.44	9.77	11.46	7.64	12.18	10.72	9.87	12.4	10.69	11.14	7.64	11.5	7.64	13.37	10.57	7.64	8.23	12.93	13.61	13.15	12.99	10.8	9.15	12.29	9.24	11.53	9.68	9.52	7.64	10.08	7.89	10.06	11.82	15.85	11.55	12.09	13.45	12.13	13.69	7.64	12.83	10.2	9.93	12.34	12.86	20.6	10.99	13.95	10.7	10.93	12.88	11.19	7.64	11.81	9.99	7.64	13.91	11.11	11.95	10.56	11.57	14.57	9.14	10.24	12.93	7.64	7.64	8.34	12.4	10.4	10.95	11.7	7.64	10.16	10.74	10.99
SUN168	Diagnosis	Male	31-35	TB-DM	Missing	10.62	9.32	10.39	10.49	12.26	12.2	12.16	10.63	11.33	7.64	7.64	10.54	13.22	7.64	9.56	12.53	12.8	14.94	11.29	12.11	12.71	11.2	10.73	12.38	7.64	13.19	11.07	13.59	8.65	13.93	9.89	10.64	7.64	11.5	10.44	12.63	10.16	9.72	13.21	11.97	11.85	13.59	12.94	12.31	11.62	15.56	11.67	7.88	13.75	13.3	11.51	12.11	12.76	14.89	14.07	13.09	13.45	13.37	7.64	13.24	11.51	7.64	8.68	11.71	10.64	10.21	7.64	10.69	12.93	10.76	12.53	10.24	12.95	11.48	10.91	12.93	10.46	11.72	7.64	12.39	7.64	12.79	10.95	7.64	9.49	13.68	14.06	14.05	13.68	10.23	9.54	13.01	9.04	12.19	10.36	10.59	7.64	10.94	7.64	10.74	12.11	16.73	12.37	12.29	7.64	12.19	13.82	8.56	13.19	11.12	10.65	12.17	12.83	21.53	11.68	13.77	7.64	10.31	12.25	7.64	7.64	12.75	9.5	7.64	13.42	10.75	12.46	11.33	11.95	15.12	7.64	10.63	13.24	7.64	7.64	7.64	11.75	10.62	12.03	10.97	7.64	9.41	11.4	11.74
SUN170	Diagnosis	Female	56-60	TB-DM	Good	10.01	8.7	10.56	10.62	11.79	11.4	11.54	10	12.05	7.64	7.64	11	13.59	10.97	8.63	11.94	12.3	14.13	11.56	12.01	12.38	12.87	10.24	11.3	7.64	12.3	11.16	13.86	8	12.52	9.63	10.4	7.64	10.85	9.76	12.2	10.06	8.7	13.46	11.57	11.89	13.84	13.77	12.87	7.64	14.86	12.33	7.64	7.64	13.07	11.17	11.71	7.64	14.09	12.96	11.58	12.11	13.81	7.64	12.92	10.72	9.06	7.92	7.64	10.11	7.64	7.64	10.38	12.46	10.07	11.81	7.64	12.11	11.18	10.23	12.86	9.31	10.81	9.83	11.46	7.64	13.39	10.52	7.64	8.35	13.16	13.4	13.26	13.13	10.73	8.41	12.62	9.08	11.71	9.76	10.11	7.64	7.64	8.67	10.15	11.57	15.77	10.69	10.73	13	12.34	13.75	7.64	12.75	10.31	10.15	12.63	11.96	20.45	11.14	13.4	10.64	11.18	12.54	10.61	7.64	12.07	10.52	7.64	13.77	10.98	12.04	10.78	11.62	14.65	8.39	10.17	12.96	7.64	7.64	9.08	12.44	10.63	10.64	11.05	7.64	8.78	10.69	10.94
SUN171	Diagnosis	Male	51-55	TB-preDM	Good	9.51	9.07	10.49	10.21	11.24	11.74	11.28	9.61	11.79	7.64	7.64	10.66	13.02	11.33	8.28	11.58	12.16	13.66	11.05	11.03	12.18	12.88	9.45	10.85	7.64	12.92	11.45	12.81	8.53	13.57	10.49	10.19	7.64	10.95	9.17	12.61	9.7	8.39	13.88	11.09	13.61	14.89	15.18	11.63	10.68	14.48	11.77	7.64	14.04	14.18	12.37	12.97	13.82	13.92	15.64	14.49	13.11	16.29	7.64	13.32	10.33	7.64	7.64	10.83	9.79	7.79	7.64	10	12.42	9.36	11.42	7.64	11.76	10.8	10.02	12.47	9.68	12.9	9.94	11.27	7.64	13.27	10.32	10.97	7.64	12.95	13.1	12.87	12.98	10.01	8.37	12.33	9.38	11.3	9.39	9.75	7.64	10.2	8.29	10.07	11.89	16.08	13.72	13.84	13.21	11.34	13.46	7.64	12.52	9.69	9.81	12.06	12.24	20.67	10.91	14.4	12.43	11.29	13.88	11.69	7.64	11.69	10.86	7.64	13.97	11.22	12.52	10.47	11.65	14.55	8.79	10.23	12.8	7.64	7.73	8.94	12.56	11.05	10.34	11.18	7.64	8.89	10.79	10.66
SUN172	Diagnosis	Male	41-45	TB-DM	Good	9.57	8.4	10.92	10.1	12.41	12.91	11.75	9.71	11.39	7.64	7.64	10.59	13.09	13.01	8.86	12.51	12.16	13.79	10.81	11.73	11.72	12.83	9.44	11.91	7.64	13.79	10.96	13.5	9.03	14.7	9.01	10.11	7.64	11.85	10.22	12.65	9.68	8.61	13.76	11	11.72	13.59	13.42	12.07	10.74	14.57	12.11	7.64	7.64	14.85	7.64	7.64	11.2	13.31	12.76	11.79	12.65	12.94	7.64	13.4	10.44	9.29	8.24	10.87	9.88	7.64	7.64	10.32	12.42	9.58	11.55	7.64	11.82	10.88	10.19	12.72	10.82	7.64	7.64	11.22	7.64	13.42	11.04	7.64	7.64	12.98	14.08	13.05	13.17	10.69	8.59	12.51	9.12	11.35	9.36	9.86	7.64	7.64	8.05	10.09	11.25	15.41	7.64	7.64	12.18	11.49	12.47	8.48	13.01	10.89	10.02	12.53	13.11	20.89	10.86	13.42	7.64	10.44	12.37	10.69	7.64	11.74	9.92	7.64	13.61	10.37	12.12	10.57	11.43	14.49	7.7	10.18	12.84	8.01	8.05	8.24	12.14	10.7	10.34	11.6	7.64	10.23	10.63	10.77
SUN48	Month 1	Male	41-45	TBrel-IH	Poor	10.15	8.65	10.88	10.99	12.07	12	11.92	10.31	11.54	7.64	7.64	11.64	13.26	7.64	9.07	12.26	12.38	14.17	11.78	11.88	12.55	12.5	9.97	7.64	7.64	13.07	10.61	13.38	8.77	14.43	9.59	9.94	7.64	11.35	10.44	12.33	9.61	8.42	13.62	11.56	12.55	13.8	14.27	14.02	7.64	14.95	11.65	7.64	13.5	13.87	7.64	12.35	12.98	13.48	7.64	13.26	12.61	15.06	7.64	13.64	10.87	9.79	8.33	7.64	10.45	7.64	7.64	7.64	12.56	10.3	11.54	7.64	12.21	10.72	9.93	12.93	10.36	11.36	7.64	11.71	7.64	13.14	10.81	7.64	7.64	13.06	13.61	13.24	13.17	10.32	9.34	12.4	8.81	11.52	9.68	9.68	7.64	9.94	7.64	9.57	11.84	15.69	11.98	12.18	15	13.12	12.67	7.78	12.84	10.74	10.29	12.4	13	20.3	11.33	13.88	7.64	10.6	13.06	10.85	7.64	12.15	10.1	7.64	13.46	10.1	11.95	10.94	11.39	14.76	7.73	10.27	12.94	11.18	7.66	8.91	12.19	9.79	11.06	11.1	7.64	9.37	10.76	11.12
SUN49	Month 1	Male	36-40	TBrel-IH	Poor	9.98	9.2	10.24	10.61	11.59	11.49	11.88	7.64	11.49	7.64	7.64	10.93	12.86	7.64	9.26	12.28	12.43	14.18	10.88	11.91	12.25	12.66	9.69	12.03	7.64	12.76	10.97	13.63	8.83	14.04	10.17	10.14	7.64	10.84	10.35	13.01	9.66	8.9	13.61	11.19	12.87	14.28	15.06	13.56	7.64	14.84	11.6	7.64	12.8	13.69	16.49	10.9	10.94	13.05	7.64	12.25	10.96	14.16	7.64	13.39	10.83	10.14	8	11.31	10.62	8.46	7.64	9.88	12.63	10.46	11.63	7.64	12.26	10.6	10.25	12.65	10.59	10.99	7.64	11.7	7.64	12.73	10.86	7.64	7.64	13.07	13.51	13.35	13.17	10.02	10.1	12.29	8.76	11.6	9.93	9.58	7.64	7.64	8.57	9.72	11.79	15.19	10.16	10.98	13.7	12.56	13.26	7.64	12.7	10.71	10.41	12.32	12.6	19.79	11.36	13.97	7.64	10.18	12.9	10.52	7.64	12.07	9.86	7.64	13.54	10.47	12.14	10.64	11.49	14.76	7.64	10.28	12.83	11.18	7.64	8.32	11.83	8.72	11.29	10.88	7.64	9.05	11.12	11.07
SUN50	Month 1	Female	21-25	TBrel-IH	Good	10.21	8.71	11.2	10.95	12.31	12.38	12.2	10.5	11.5	7.64	7.64	10.84	12.87	7.64	9.05	12.54	12.55	14.5	11.42	11.37	12.01	11.81	10.24	7.64	7.64	13.46	11.33	13.08	9.89	14.68	9.95	10.27	7.64	11.94	10.09	12.56	10	9.14	13.26	11.58	11.28	13.53	13.52	13	7.64	14.98	12.08	7.64	7.64	13.96	7.64	11.3	11.17	13.72	7.64	11.37	11.85	13.99	7.64	13.29	11.2	10.21	8.56	7.64	10.61	7.64	7.64	7.64	12.81	10.66	11.75	7.64	12.49	11.04	10.12	12.75	7.64	10.35	7.64	11.89	7.64	13.29	10.99	7.64	8.51	13.24	13.77	13.43	13.48	10.06	9.24	12.47	9.44	11.57	9.87	9.76	7.64	10.02	7.64	9.69	11.91	15.83	7.64	9.95	12.58	12.24	13.53	8.13	12.98	10.98	10.64	12.65	13.32	20.46	11.56	13.52	7.64	10.36	11.96	10.12	7.64	12.16	9.59	7.64	13.2	10.56	12.12	11.03	11.67	14.9	8.51	10.21	13.09	11.42	7.64	8.57	12.06	9.24	11.19	11.74	7.64	9.72	11.08	10.96
SUN51	Month 1	Male	31-35	TB-DM	Poor	10.3	9.2	11.19	10.87	12.14	12.18	11.85	7.64	11.36	7.64	7.64	10.45	12.82	11.7	8.85	12.47	12.56	14.48	11.18	11.85	12.02	12.63	10.21	7.64	7.64	13.37	10.98	13.3	9.79	14.41	9.77	10.35	7.64	11.54	10.15	12.72	9.88	8.93	14.09	11.7	12.31	14.1	14.13	12.61	7.64	15.04	12.25	7.64	12.7	14.09	17.11	12.51	12.39	13.65	14.64	13.36	12.97	14.97	7.64	14.1	11.06	9.91	7.64	7.64	10.71	8.55	7.64	10.11	12.84	10.58	11.84	7.64	12.55	10.99	10.61	12.62	10.61	11.85	7.64	12.04	7.64	13.26	11.1	11.19	8.21	13.27	13.7	13.63	13.54	10.49	10.34	12.47	7.98	11.72	10.06	10.42	7.64	7.64	8.29	10.04	12.07	16.07	12.21	12.83	12.87	12.25	13.55	7.64	12.96	10.93	10.62	12.55	13.16	20.61	11.45	13.83	11.69	10.98	13.11	11.26	7.64	12.38	10.12	7.64	13.58	10.74	12.06	10.77	11.68	14.83	8.15	10.58	13.22	11.11	8.72	8.72	12.26	9.65	11.78	11.62	7.64	9.37	11.13	11.27
SUN52	Month 1	Male	51-55	TBrel-IH	Poor	9.51	8.41	10.56	10.84	12.08	12.04	11.88	9.38	11.14	8.74	7.64	10.97	13.18	7.64	8.72	12.36	7.64	13.54	11.2	11.53	12.55	12.82	10.7	7.64	7.64	13.27	10.01	13.08	9.01	14.45	8.22	9.55	7.64	11.44	10.01	12.59	10.18	9.14	13.06	13.03	11.08	13.32	13.77	11.17	11.94	14.57	11.55	7.64	7.64	13.23	7.64	10.55	11.11	13.28	12.4	11.85	11.87	12.58	10.54	13.1	11.01	10.13	8.57	7.64	10.4	7.64	7.64	10.26	12.16	11.24	10.48	7.64	12.39	10.86	10.55	12.72	10.53	7.64	7.64	12.09	7.64	12.67	10.96	7.64	7.64	13.05	13.63	12.48	12.01	10.39	9.89	11.95	9.16	11.38	9.47	10.78	7.64	10.48	8.75	7.64	12.15	15.6	7.64	10.46	13.51	12.53	12.16	8.11	12.78	11.01	9.63	12.56	12.99	20.46	11.64	13.11	7.64	7.64	12.42	10.74	7.64	12.22	9.31	7.64	13.17	7.64	11.77	10.39	12.05	14.24	7.64	10.44	11.79	10.24	7.64	9.74	11.93	9.84	10.09	11.48	7.64	9.33	10.35	9.92
SUN53	Month 1	Male	21-25	TB-only	Poor	10.46	8.35	10.97	10.89	12.23	12.22	12.08	10.59	11.44	7.64	7.64	11.19	13.26	7.64	8.89	12.52	7.64	14.55	11.57	11.93	12.18	12.72	10.43	7.64	7.64	13.13	11.01	13.53	9.69	14.21	9.55	9.77	7.64	11.84	10.24	12.59	9.82	9.05	13.36	11.51	12.29	14.13	14.67	13.76	11.61	15.05	12.18	7.64	9.21	13.39	16.98	7.64	11.24	13.9	12.96	11.97	10.99	14.1	7.64	13.56	11.29	9.88	8.22	7.64	10.43	7.64	7.64	9.95	12.87	10.8	7.64	9.64	12.41	11.13	10.15	12.72	10.62	10.41	7.64	12.08	7.64	13.49	11.12	7.64	8.5	13.32	13.77	13.72	13.51	10.35	9.61	12.99	7.94	11.43	9.98	9.89	7.64	10.18	8.14	9.59	11.93	15.79	10.02	10.91	14.6	12.95	12.88	8.17	12.85	10.9	10.67	12.89	13.27	19.93	11.45	13.73	7.64	10.31	12.88	10.98	7.64	12.22	9.87	7.64	13.37	10.22	12.01	10.84	11.61	14.88	8.62	10.3	13.09	11.36	7.64	8.77	12.12	9.61	11.15	11.73	7.64	9.8	11.16	10.88
SUN54	Month 1	Male	56-60	TB-preDM	Good	10.05	9.07	10.48	7.64	12.08	12.5	11.89	10.58	10.79	7.64	7.64	10.49	13.46	12.85	8.07	12.36	13.86	7.64	10.91	11.91	12.33	11.56	10.51	7.64	7.64	13.31	10.55	13.02	9.43	14.79	9.79	10.27	7.64	11.86	10.15	12.59	9.99	9.24	12.88	12.03	11.91	13.81	13.91	13.63	10.67	15.02	11.47	7.64	7.64	14.63	7.64	11.01	11.8	13.69	12.33	11.43	11.88	13.87	11.41	13.18	10.73	9.93	7.73	13.76	10.45	7.64	7.64	10.4	12.96	10.79	11.69	7.64	12.6	11.17	10.68	12.47	10.79	7.64	7.64	12.16	7.64	12.72	10.69	7.64	7.64	13.23	13.75	13.73	13.23	10.2	10.71	12.55	9.24	11.67	10.38	10.21	7.64	7.64	8.1	8.77	12.13	15.87	10.6	10.98	13.87	11.98	13.19	7.64	12.65	10.7	10.66	12.52	13.24	20.74	11.19	13.69	7.64	9.88	12.22	10.96	7.64	12.37	8.93	7.64	12.84	10.02	11.92	10.89	11.58	14.96	8.15	10.06	12.7	11.01	8.33	7.64	11.19	8.64	11.3	11.85	7.64	9.91	11.48	10.39
SUN58	Month 1	Male	21-25	TB-preDM	Good	10.06	8.75	10.28	10.72	12	11.33	11.82	10.15	11.49	7.64	7.64	10.94	12.99	12.89	8.93	12.29	13.83	14.45	11.81	12.34	12.56	11.98	10.12	11.88	7.64	12.2	10.6	13.32	9.17	12.83	9.46	10.27	7.64	11.49	10.02	12.19	9.74	8.29	13.5	12.31	10.81	13.08	13.04	13.52	10.64	14.71	11.8	7.64	9.27	14.56	11.13	13.47	11.26	13.33	11.99	11.24	10.95	11.29	11.49	12.78	10.56	10.18	7.81	13.69	10.3	7.64	7.64	10.2	12.74	10.43	11.48	7.64	12.31	10.83	10.25	13	9.87	10.71	7.64	11.87	7.64	12.8	10.89	7.64	7.64	13	13.62	13.26	13.27	10.87	10.32	12.43	9.38	11.62	10.11	9.83	7.64	7.64	8.35	9.3	11.95	15.02	11.13	10.19	14.11	13.54	13.07	7.64	12.51	10.34	10.27	12.42	12.33	19.38	11.57	13.15	10.29	10.85	12.25	10.58	7.64	12.19	9.7	7.64	13.44	9.62	11.79	11.04	11.4	14.75	7.64	10.28	12.77	11.16	7.71	8.68	11.75	9.88	10.62	11.06	7.64	9.16	11.01	10.84
SUN59	Month 1	Female	41-45	TB-DM	Good	10.72	9.73	10.98	10.91	12.28	12.93	12.02	10.91	11.15	7.64	7.64	11.66	13.77	13.3	8.85	12.47	14.07	15.14	12	12.72	13.44	10.98	11.05	12.07	7.64	13.67	10.56	13.79	10.32	14.93	10.23	10.53	7.64	12.59	10.19	12.71	10.09	9.07	13.67	12.4	11.3	13.66	12.77	13.85	11.13	15.54	11.77	7.64	7.64	14.87	11.84	12.55	12.43	14.22	11.84	11.49	12.6	12.59	12.03	13.12	11.3	11.02	7.89	14.02	11.04	8.93	7.64	10.57	13.13	11.23	12.15	7.64	13.05	11.23	11.32	13.15	11.33	7.64	7.64	12.61	7.64	12.93	11.15	7.64	7.64	13.44	13.93	13.99	13.5	11.05	10.72	12.82	9.77	12.08	10.41	10	7.64	10.1	8.38	9.46	12.33	16.25	11.17	11.4	14.31	13.41	13.65	9.64	12.9	10.74	11.08	12.4	13.78	21.25	12.2	13.59	7.64	10.55	12.09	11.1	7.64	12.88	9.21	7.64	13.09	7.64	12.05	11.06	11.81	15.17	7.64	10.61	12.99	11.28	7.64	9.13	10.95	8.53	11.82	12.18	7.64	10.3	11.32	11.79
SUN60	Month 1	Female	41-45	TBrel-IH	Good	10.45	9.39	10.78	10.41	12.42	12.51	11.79	10.53	10.89	7.64	7.64	10.39	13.25	13.09	8.7	12.43	13.88	14.63	10.97	12.01	12.34	12.01	10.35	7.64	7.64	13.62	11.01	13.08	9.88	14.52	9.49	10.35	7.64	12.22	9.98	12.81	10.01	9.16	13.98	11.91	13.06	14.65	15.27	12.63	11	15.06	12.07	7.64	7.64	14.97	12.02	12.68	11.6	14.09	13.13	12.71	11.54	14.97	7.64	13.58	11.07	9.89	8.01	13.69	10.5	7.64	7.64	10.37	12.89	10.75	11.76	7.64	12.71	10.79	10.91	12.61	10.86	11.45	7.64	12.12	7.64	13.35	10.93	7.64	8.11	13.25	13.79	13.57	13.34	10.36	10.09	12.51	7.94	11.86	10.17	10.35	7.64	7.64	8.19	9.62	12.17	15.99	11.49	12.27	13.26	12.32	13.44	7.64	12.88	10.72	10.5	12.37	13.36	20.91	11.61	14.02	10.98	10.99	13.42	11.65	7.64	12.29	9.38	7.64	13.15	10.49	12	11.03	11.77	15	8.22	10.46	12.83	11.04	7.64	8.68	11.95	8.37	11.68	11.95	7.64	10.1	11.03	11.13
SUN62	Month 1	Male	21-25	TB-preDM	Good	13.49	10.11	10.56	7.64	11.9	11.83	11.65	14.01	11.06	7.64	7.64	13.13	10.93	12.33	8.32	12.2	13.98	17.83	10.21	14.27	15.07	12.67	13.94	11.7	7.64	12.53	10.42	13.25	9.21	13.64	13.35	11.33	7.64	11.46	10.1	12.53	10.68	12.47	13.95	14.67	11.59	13.68	14.2	14.62	13.8	18.39	12.47	7.64	12.49	14.32	11.67	11.99	10.87	13.32	13.11	11.88	11.5	14.58	7.64	15.63	14.1	10.56	7.67	16.17	13.83	11.76	8.83	11.28	13.81	14.2	14.95	7.64	16.05	11.78	13.8	12.22	10.09	10.38	9.4	15.49	7.64	13.29	10.75	7.64	10.24	14.2	13.55	16.87	14.46	9.39	11.93	13.54	10.02	12.63	10.97	10.78	7.64	7.64	8.68	10.93	13.09	15.21	11.12	11.24	7.64	13.41	14.79	8.97	12.66	10.44	14.47	12.51	12.58	20.21	11.53	13.29	10.64	9.87	12.6	10.59	7.64	15.56	9.24	7.64	13.46	7.64	12.41	11.78	12.52	15.93	7.64	11.49	13.75	12.14	9.92	7.64	12.3	9.09	15.1	11.35	7.64	9.25	11.95	14.41
SUN63	Month 1	Male	41-45	TB-preDM	Good	10.73	9.48	10.62	11.21	11.68	11.51	11.47	10.77	11.98	7.64	7.64	11.28	13.49	11.86	7.97	11.98	13.99	14.96	12.45	12.26	12.76	11.88	10.71	11.43	7.64	12.01	10.4	13.5	8.58	13.39	10.05	10.31	11.27	10.93	8.67	12.04	9.89	9.41	14.15	12.18	10.91	13.05	13.47	14.27	7.64	15.43	12.21	7.64	7.64	13.84	11.29	10.42	10.55	13.13	12.37	11.31	11.2	13.13	11.94	13.28	11.33	10.17	7.64	13.97	10.96	8.63	7.64	10.28	13	11.3	12.04	7.64	12.93	10.95	11.09	13.3	9.86	10.71	9.26	12.49	7.64	12.97	10.38	7.64	8.19	13.28	13.29	13.92	13.52	10.41	10.53	12.59	9.73	11.9	10.16	9.99	7.64	7.64	7.95	9.99	12.21	14.71	11.1	10.71	14.15	13.04	13.2	7.64	12.24	9.98	10.85	12.69	12.29	19.72	11.51	13.01	10.73	10.15	12.27	10.53	7.64	12.75	9.55	7.64	13.91	9.86	11.92	11.14	11.65	15.1	7.64	10.62	13.07	11.12	8.24	9.02	12.89	10.68	12.18	10.8	7.64	8.95	11.09	11.45
SUN64	Month 1	Male	51-55	TB-preDM	Good	10.16	9.13	10.14	10.72	12.23	12.55	12	10.19	11.18	7.64	7.64	11.85	13.98	12.95	8.76	12.47	14.17	14.61	12.51	12.79	12.93	10.39	10.45	12.11	7.64	13.19	10.53	13.92	9.74	14.76	9.94	10.09	7.64	12.09	9.5	12.6	10.23	8.37	10.13	12.46	10.53	13.1	11.67	14.24	11.3	15.03	11.29	7.64	7.64	14.59	12.16	7.64	12.12	13.95	10.9	10.3	12.43	12.08	11.46	12.53	10.74	10.91	7.73	14.07	10.42	8.48	7.64	10.39	12.85	10.73	11.64	7.64	12.5	10.85	10.79	13.28	11.11	11.05	7.64	11.83	7.64	12.46	10.9	7.64	7.64	13.14	13.82	13.48	13.23	11.19	10.12	12.58	7.64	11.72	10.07	9.64	7.64	7.64	8.44	9.78	11.38	15.85	11.27	10.87	14.36	13.73	13.67	9.59	12.85	10.63	10.62	12.03	13.4	20.8	11.89	13.29	7.64	10.98	11.94	11.08	7.64	12.36	9.87	7.64	13.12	9.58	11.93	11.09	11.54	14.97	7.64	10.32	12.93	11.05	7.64	9.29	10.86	8.4	11.6	11.83	7.64	9.99	11.04	11.24
SUN68	Month 1	Female	26-30	TB-DM	Good	10.27	9.35	10.88	10.99	12.31	12.4	11.93	10.65	11.51	7.64	7.64	11.75	13.78	12.72	8.81	12.43	12.8	14.85	12.21	12.02	13	11.73	10.65	7.64	7.64	13.14	11.07	13.53	10.01	14.33	9.96	10.72	7.64	11.91	9.92	12.59	10.09	8.82	13.73	12.4	11.52	13.53	13.2	14.29	7.64	15.24	11.93	7.64	7.64	14.4	11.48	7.64	11.55	13.83	12.32	11.52	12.19	13.04	11.73	13.15	11.03	10.19	8.01	7.64	10.67	8.27	7.64	7.64	13.1	10.83	7.64	7.64	12.79	11.03	11.05	12.86	10.75	7.64	7.64	12.28	7.64	13.14	10.92	7.64	7.64	13.41	13.81	13.68	13.28	11.02	9.93	12.76	9.76	11.87	10.3	10.03	7.64	9.99	8.12	9.35	11.66	15.76	11.66	11.08	14.87	14.12	13.16	9.66	12.7	10.67	10.93	12.63	13.22	20.55	11.88	13.34	7.64	10.95	12.26	11.18	7.64	12.61	9.64	7.64	13.3	10.3	11.97	11.09	11.86	15.06	7.82	10.53	12.9	10.99	7.64	8.67	11.99	8.77	11.47	11.68	7.64	9.5	11.15	11.33
SUN69	Month 1	Female	61-65	TBrel-IH	Good	10.4	9.2	10.79	10.85	12.45	12.33	11.81	10.67	11.33	7.64	7.64	11.53	13.2	12.47	9.03	12.33	12.78	14.97	11.86	12.49	12.91	11.85	10.68	12.02	7.64	12.98	10.47	13.86	9.46	14.36	10.34	10.61	7.64	11.85	9.83	12.4	9.98	8.77	13.65	12.18	10.74	13.46	12.21	14.12	7.64	15.29	11.77	7.68	7.64	14.19	11.97	7.64	11.78	13.91	11.64	10.51	12.6	11.6	7.64	13.28	11.23	9.91	7.74	7.64	10.98	8.82	7.64	10.51	13.05	10.9	11.96	7.64	12.85	11.16	11.24	13	10.74	7.64	7.64	12.27	7.64	13.03	10.96	7.64	7.64	13.47	13.73	13.78	13.23	10.85	10.18	12.66	7.64	12.03	10.6	9.86	7.64	10.25	8.36	9.57	11.5	15.81	11.79	10.54	14.38	13.53	13.4	9.36	12.72	10.48	11	12.63	13.17	20.42	11.81	13.45	10.18	10.68	11.78	10.73	7.64	12.65	9.75	7.64	13.32	10.25	12.04	11.11	11.64	15.14	7.64	10.51	12.96	11.2	7.64	8.5	11.63	8.94	11.51	11.6	7.64	9.96	11.36	11.29
SUN70	Month 1	Male	51-55	TBrel-IH	Good	9.43	8.55	10.5	10.4	11.83	11.8	11.32	9.62	11.84	7.64	7.64	11.25	13.34	12.15	8.25	11.95	12.14	13.96	11.66	12.04	12.25	12.41	9.71	7.64	7.64	12.85	11.18	13.88	8.98	14.01	9.32	9.76	7.64	11.29	9.74	12.21	9.45	7.72	13.16	11.71	10.15	13.5	12.46	13.56	10.21	14.32	11.97	7.64	10.83	14.03	7.64	10.71	10.52	13.48	12.29	10.44	11.69	13.07	7.64	13.02	10.22	7.64	7.7	10.85	9.83	7.79	7.64	9.42	12.48	9.7	10.99	7.64	11.96	10.58	10.07	12.7	10.21	7.64	7.64	11.09	7.64	13.12	10.75	7.64	7.64	12.82	13.42	12.82	12.77	11.15	9.1	12.53	9.14	11.33	9.77	9.42	7.64	7.64	8.16	9.02	11.12	15.26	11.08	10.56	14.15	13.32	13.71	7.64	12.29	10.38	9.85	12.81	12.66	20.18	10.49	13	9.78	11.3	12.19	10.98	7.64	11.61	9.68	7.64	13.45	10.63	11.83	10.63	11.41	14.57	7.64	9.58	12.59	10.74	7.64	8.74	12.15	8.85	10.25	11.28	7.64	9.44	10.63	10.78
SUN71	Month 1	Female	46-50	TB-DM	Good	8.74	8.5	10.63	10.39	11.96	11.92	11.72	7.64	11.2	7.64	7.64	10.33	12.62	11.92	8.75	12.25	12.16	13.67	11.53	11.77	11.84	12.56	8.89	11.82	7.64	12.66	11.22	13.92	9.41	14.16	8.86	9.58	7.64	11.46	9.76	12.47	9.34	7.64	13.75	11.27	12.12	14.04	14.18	11.46	10.26	14.02	12.05	7.64	9.8	13.76	7.64	10.37	10.58	13.61	12.69	10.37	11.63	13.77	7.64	13.14	9.6	9.69	7.64	10.44	9.39	7.64	7.64	7.64	11.95	9.41	10.69	7.64	11.39	10.28	9.61	12.69	10.35	10.91	7.64	10.96	7.64	13.04	10.73	7.64	7.64	7.64	13.61	12.65	12.54	10.33	8.75	12.01	7.64	11.2	9.4	9.5	7.64	7.64	7.93	9.34	11.29	15.38	10.52	10.77	13.77	12.5	13.45	7.64	12.61	10.52	9.21	12.5	12.77	20.2	11.29	13.71	10.12	11.44	12.68	11.02	7.64	11.66	9.82	7.64	13.23	11.16	11.87	10.45	11.16	14.5	7.64	9.39	12.71	7.64	7.64	8.54	12	8.46	9.9	11.38	7.64	9.43	10.42	10.83
SUN92	Month 1	Male	46-50	TB-preDM	Good	10.05	9.35	10.66	10.3	11.5	11.82	11.12	7.64	11.88	7.64	7.64	10.76	12.77	7.64	8.76	11.88	12.58	14.42	11.24	12.09	12.41	12.6	10.14	11.65	7.64	12.83	11.74	13.91	9.19	14.07	9.87	10.43	7.64	11.4	9.92	12.21	9.69	8.55	14.09	11.51	12.46	14.09	14.68	13.07	11.25	14.9	11.94	7.64	7.64	13.5	12.01	7.64	10.57	13.49	13.07	11.98	11.32	13.87	7.64	13.71	10.82	9.09	7.99	11.37	10.49	7.64	7.64	10.05	12.75	10.37	11.66	7.64	12.32	10.7	10.82	12.67	10.41	7.64	7.64	11.94	7.64	13.34	10.46	7.64	7.64	13.2	13.44	13.35	13.26	11	10.06	12.54	8.71	11.51	9.83	9.63	7.64	7.64	8.41	10.12	11.96	15.32	10.75	10.96	13.87	12.92	14.02	9	12.66	9.83	10.59	12.7	12.74	20.63	11.15	13.62	10.79	11.09	12.74	10.68	7.64	12.27	10.07	7.64	13.76	11.39	11.97	10.96	11.75	14.83	8.44	10.37	13.14	7.64	7.88	7.64	12.39	11.08	11.63	11.11	7.64	9.46	10.91	11.1
SUN93	Month 1	Male	26-30	TB-preDM	Good	9.63	9.14	10.93	10.13	11.69	12	11.43	10.19	11.73	7.64	7.64	10.8	13.09	7.64	8.4	11.91	12.46	14.14	11.07	11.96	12.13	11.77	9.85	11.33	7.64	12.91	11.2	13.62	9.14	14.21	9.56	10.2	7.64	11.55	9.84	11.76	9.42	8.07	13.8	11.45	10.39	13.46	12.45	12.95	7.64	14.65	11.69	7.64	7.64	13.24	7.64	7.64	10.83	13.59	12.52	7.64	11.96	12.16	7.64	12.8	10.54	7.64	7.64	7.64	10.13	7.9	7.64	9.87	12.66	10.13	11.28	7.64	12.14	10.55	9.97	12.61	10.46	11.18	7.64	11.51	7.71	13.06	10.55	7.64	7.64	13.06	13.57	13.14	13.03	10.74	8.96	12.42	9.03	11.43	9.66	9.52	7.64	7.64	7.64	9.79	11.14	15.5	10.77	10.36	13.61	12.67	13.49	7.64	12.38	10.23	10.27	12.73	12.83	20.68	11.27	13.22	7.64	11.24	11.82	10.87	7.64	11.98	9.89	7.64	13.51	10.31	12.01	10.89	11.55	14.74	8.16	10	12.81	8.72	7.67	8.29	11.71	10.72	11.34	11.36	7.64	9.37	10.84	11.17
SUN99	Month 1	Female	21-25	TB-only	Good	10.66	9.46	11.2	10.64	12.29	12.68	11.73	11.21	11.53	7.64	7.64	10.81	11.14	7.64	8.62	12.07	13.27	15.78	12.02	12.54	12.87	11.82	11.09	11.69	7.64	13.4	7.64	13.91	9.44	14.78	10.53	10.52	7.64	12.15	10.33	12.13	10.15	9.87	13.06	13.18	10.85	13.5	11.19	11.94	7.64	16.14	12.03	8	7.64	13.75	12.06	7.64	12.03	14.3	11.65	10.5	12.69	12.59	7.64	13.67	11.6	7.64	8.17	12.52	11.44	7.64	7.64	7.64	13.12	11.18	12.54	7.64	13.49	10.98	11.53	13.04	11.38	7.64	7.64	12.83	7.64	13.35	10.76	7.64	7.64	7.64	13.82	14.78	13.46	9.26	10.42	13.35	7.64	12.14	10.27	10.35	7.64	10.5	8.2	10.57	11.75	16.16	10.75	10.83	7.64	12.8	13.61	7.64	12.82	10.47	11.28	12.86	13.58	20.96	11.21	13.38	7.64	9.91	12.08	10.75	7.64	13.37	9.67	7.64	13.34	10.37	12.32	11.24	12.04	15.52	8.07	10.08	13.57	7.64	8.27	7.64	11.74	10.46	12.95	11.84	7.64	10.21	11.23	12.49
SUN100	Month 1	Male	36-40	TB-preDM	Good	9.8	8.88	11.61	10.46	11.73	14.7	11.49	10.39	11.55	7.64	7.64	10.06	12.14	17.58	8.38	11.97	12.81	14.85	11.42	11.9	12.27	11.76	10.38	7.64	7.64	14.78	11.32	14.13	10.65	16.39	9.65	10.09	7.64	14.65	10.2	12.13	10.08	8.38	13.7	12.42	7.64	7.64	12.48	11.46	11.27	15.2	11.33	7.64	7.64	17.93	13.79	10.79	12.52	14.96	12.35	13.25	13.41	12.5	7.64	13.45	10.73	7.64	7.64	11.51	10.59	7.64	7.64	7.64	12.63	10.71	11.68	7.64	12.6	10.57	10.71	12.85	11.03	7.64	7.64	11.96	7.64	14.11	10.58	7.64	7.64	13.2	13.65	13.73	13.21	9.85	9.44	12.71	7.64	11.72	9.89	10.45	7.64	7.64	8.68	9.67	11.75	14.08	11.08	10.81	13.47	12.76	14.21	7.64	12.7	10.24	10.08	12.41	13.66	20.24	11.04	12.78	7.64	11.23	7.64	7.64	7.64	12.6	9.44	7.64	13.44	11.34	12.09	10.79	11.68	15.09	7.64	9.72	13.18	7.64	7.64	8.12	11.65	10.21	11.38	12.69	7.64	7.64	10.94	11.45
SUN102	Month 1	Male	31-35	TB-preDM	Poor	10.11	8.71	10.85	10.49	12.11	12.08	11.77	10.54	11.45	7.64	7.64	11.39	13.52	7.64	8.49	12.08	12.72	14.57	11.48	12.05	12.6	12.06	10	11.45	7.64	13.07	10.58	13.49	9.31	14.47	9.85	10.09	7.64	11.46	10.15	12.23	9.75	8.63	13.56	11.69	10.78	13.33	12.95	13.68	11.23	14.99	11.9	7.64	7.64	12.99	11.94	9.76	11.64	13.67	11.81	10.96	11.82	12.55	7.64	13.03	10.8	9.5	8.07	7.64	10.28	7.64	7.64	10.11	13	10.43	11.76	7.64	12.31	11.13	10.22	12.7	10.6	7.64	7.64	11.87	7.64	12.95	10.68	7.64	8.26	13.33	13.74	13.47	13.24	10.7	9.9	12.67	9.56	11.64	10.15	9.94	7.64	9.97	8.22	10.42	11.37	15.75	10.83	10.59	14.38	13.28	12.67	7.64	12.73	10.6	10.66	12.68	13.03	20.12	11.15	13.09	9.82	9.6	12	10.91	7.64	12.23	9.59	7.64	13.47	10.1	12.19	11.04	11.66	15.05	8.37	10.17	13.2	9.43	7.64	8.26	11.86	10.78	11.43	11.51	7.64	9.64	11.18	11.38
SUN103	Month 1	Female	46-50	TB-only	Poor	10.26	8.4	10.58	10.42	11.99	12.39	11.66	10.76	11.33	7.64	7.64	10.9	12.57	7.64	8.43	12.01	12.29	14.78	11.69	12.11	12.5	11.93	10.61	11.61	7.64	13.34	11.22	14.35	9.79	14.74	10.02	10.07	7.64	11.77	10.27	12.18	9.75	8.49	13.11	12.39	11	13.66	12.25	12.04	11.63	15.15	11.86	7.64	10.87	13.4	11.94	10.77	11.66	13.87	13.12	11.84	12.82	13.53	7.64	13.42	11.07	7.64	7.91	7.64	10.39	7.94	7.64	10.24	12.8	10.72	12.04	7.64	12.69	10.9	10.52	12.79	10.95	7.64	7.64	12.19	7.64	13.14	10.72	7.64	8.1	13.15	13.73	13.89	13.24	9.38	9.82	12.5	9.37	11.6	9.9	9.73	7.64	10.03	8.07	10.02	11.26	15.92	11.69	11.63	14.18	13.29	13.92	7.64	12.7	10.37	10.95	12.71	13.25	20.54	11.16	13.53	7.64	10.96	12.16	11.09	7.64	12.49	9.49	7.64	13.34	10.47	11.84	10.87	11.39	14.87	7.64	10.38	13.1	9.2	7.73	8.38	11.53	10.33	11.66	11.85	7.64	10.01	10.96	11.64
SUN104	Month 1	Male	46-50	TBrel-IH	Good	9.82	9.05	10.57	10.16	11.82	12.01	11.24	10.52	11.31	7.64	7.64	10.89	13.1	11.69	8.36	11.76	12.41	14.46	11.39	11.86	12.34	12.62	10.1	10.86	7.64	13.31	10.3	13.2	9.32	13.77	9.88	10.26	7.64	11.53	9.99	11.94	9.79	8.36	13.36	11.85	12.39	13.7	14.2	12.95	10.84	14.89	11.87	7.64	7.64	13.59	11.75	7.64	11.92	13.7	13.15	12.02	11.79	13.35	7.64	13	10.79	9.18	7.64	7.64	10.37	8.27	7.64	10.22	12.92	10.6	11.71	7.64	12.51	10.96	10.41	12.66	10.38	7.64	9.43	11.97	7.64	12.93	10.6	10.8	7.64	13.28	13.46	13.42	13.28	10.08	10.1	12.46	9.52	11.75	10.12	9.79	7.64	10.06	8.46	9.8	11.37	15.6	10.67	10.75	13.73	12.23	13.04	7.64	12.42	10.22	10.5	12.44	12.03	20.79	10.9	13.81	7.64	10.44	12.23	7.64	7.64	12.33	10.01	7.64	13.38	10.25	12.08	11.04	11.51	14.93	7.64	10.41	12.93	9.53	8.56	8	11.87	10.48	11.74	11.13	7.64	9.38	10.98	11.61
SUN109	Month 1	Male	21-25	TBrel-IH	Good	7.64	9.22	11.7	10.58	12.51	13.41	12.29	7.64	7.64	7.64	7.64	12.8	11.61	7.64	9.52	12.44	13.34	18.18	11.59	16.18	13.61	11.67	7.64	12.67	7.64	14.55	9.3	14.57	10.34	15.43	13.69	11.07	7.64	12.96	10.67	12.69	9.86	7.64	13.59	15.5	7.64	7.64	13.39	12.95	14.21	18.48	10.16	8.61	7.64	14.28	12.97	7.64	12.45	15.28	13.38	12.3	13.82	12.27	7.64	15.98	14.28	7.64	8.16	14.91	12.2	7.64	7.64	11.05	14	12.49	13.51	7.64	14.87	11.71	12.83	12.75	11.57	7.64	7.64	14.45	7.64	13.6	10.62	7.64	7.64	13.84	13.97	16.49	13.16	8.15	10.77	13.05	7.64	11.45	10.69	9.84	7.64	7.64	8.86	10.36	9.57	17.02	7.64	7.64	7.64	11.85	13.89	7.64	13.16	10.49	13.18	12.34	12.86	22.2	11.71	7.64	7.64	7.64	7.64	7.64	7.64	15.18	9.33	7.64	13.33	7.64	12	11.5	12.38	16.2	9.58	10	13.6	8.46	7.64	7.64	11.73	9.26	14.56	9.92	7.64	10.91	10.73	7.64
SUN110	Month 1	Female	46-50	TB-preDM	Good	9.03	8.75	10.75	10.54	12.22	11.92	11.75	7.64	11.47	7.64	7.64	11.19	13.29	7.64	8.3	12.17	12.47	14.18	11.87	12.45	12.23	11.75	9.68	7.64	7.64	13.1	10.44	13.46	9.17	13.62	8.98	9.73	7.64	11.53	10.42	12.12	9.77	8.23	13.77	11.72	10.9	12.92	12.39	12.16	7.64	14.55	11.86	7.64	7.64	12.82	11.4	7.64	11.96	14.25	12.63	11.87	11.86	10.92	7.64	12.99	10.07	7.64	8.06	10.96	10.02	7.64	7.64	10.09	12.32	9.93	11.01	7.64	11.68	10.25	10.34	12.92	10.47	7.64	7.64	11.21	7.64	13.01	10.65	7.64	7.64	7.64	13.84	13.08	12.89	11.14	8.84	12.45	7.64	11.5	9.69	9.72	7.64	7.64	7.64	9.27	11.54	16.13	10.91	10.72	14.33	12.69	12.88	7.64	12.84	10.7	9.56	12.77	12.53	20.79	11.4	13.51	7.64	10.86	11.79	10.92	7.64	11.94	9.75	7.64	13.24	10.21	11.82	10.23	11.27	14.71	7.64	9.49	12.89	7.64	7.64	9.35	11.56	10.9	10.42	11.31	7.64	9.68	10.8	10.62
SUN111	Month 1	Male	51-55	TB-preDM	Good	9.59	8.62	10.55	10.54	12.04	10.71	11.49	10.06	11.73	7.64	7.64	10.72	12.85	7.64	8.44	11.95	11.93	7.64	11.67	12.57	12.49	12.51	9.74	11.27	7.64	11.71	10.32	13.59	7.96	11.43	9.39	10.13	10.9	10.44	9.72	11.76	9.17	7.64	13.23	12.28	11.11	12.94	13.5	12.91	11.01	14.78	11.7	7.64	7.64	12.25	10.8	11.2	10.26	13.46	12.2	10.85	7.64	12.05	7.64	13.01	10.74	7.64	8.09	7.64	10.39	7.64	7.64	10.03	12.74	10.57	11.44	7.64	12.19	10.82	10.53	13.03	8.96	7.64	9.48	11.73	7.64	12.66	10.55	7.64	7.64	13.09	13.57	13.34	13.02	11.01	9.78	12.4	9	11.56	9.9	9.73	7.64	9.97	7.64	9.38	11.12	15.13	10.81	7.64	13.99	12.62	13.18	7.64	12.59	10.4	9.76	12.64	11.2	20.03	10.96	13.22	10.48	10.7	12.12	10.51	7.64	12.11	10.15	7.64	13.41	10.12	11.79	10.7	11.42	14.75	7.79	9.98	12.88	8.4	7.84	7.64	11.75	10.68	11.33	10.41	7.64	7.97	11.03	10.96
SUN112	Month 1	Male	56-60	TB-DM	Good	9.65	8.77	10.43	7.64	11.78	11.61	11.58	9.5	11.42	7.64	7.64	11.04	13.25	7.64	8.59	12.14	12.14	13.59	10.63	11.28	11.92	11.94	9.14	7.64	7.64	12.79	11.46	13.7	8.86	13.2	9.08	9.96	7.64	11.25	10.38	12.25	9.52	8.12	14.03	10.64	11.99	13.65	13.96	13.21	10.59	14.31	11.98	7.64	7.64	13.23	11.23	11.01	10.81	13.44	13.12	12.1	11.51	13.82	7.64	13.62	10.35	7.64	7.98	7.64	9.94	7.92	7.64	9.91	12.41	9.89	10.81	7.64	11.7	10.6	10.02	12.28	10.03	7.64	7.64	11.52	7.64	13.06	10.69	11.28	7.73	12.78	13.65	12.69	12.7	10.78	9.4	11.89	9.06	11.17	9.57	9.74	7.64	7.64	7.67	8.9	11.54	15.36	10.32	10.64	13.58	12.48	13.87	9.18	12.75	10.42	9.56	12.41	11.99	20.47	11.33	13.74	10.48	11.23	12.29	10.42	7.64	11.57	9.75	7.64	13.41	11.3	11.91	10.31	11.51	14.3	8.15	10.12	12.07	8.19	7.64	8.2	11.8	10.41	10.64	11.11	7.64	9.06	10.73	10.28
SUN113	Month 1	Male	26-30	TBrel-IH	Good	9.49	9.15	10.22	10.09	11.72	12.09	11.6	7.64	11.25	7.64	7.64	11.45	13.45	7.64	8.35	11.97	12.43	14.12	11.55	11.69	12.2	12.2	9.55	11.31	7.64	13.42	10.85	13.35	9.69	13.87	9.72	10.04	7.64	11.61	10.46	12.28	9.75	8.17	12.84	11.35	12.04	13.81	14.27	14.4	11.06	14.69	11.53	7.64	7.64	13.05	11.44	7.64	12.02	13.77	12.37	11.71	11.54	12.65	7.64	12.74	10.59	7.64	8.23	7.64	10.01	7.99	7.64	9.77	12.77	10.17	11.31	7.64	12.21	10.69	10.48	12.7	10.59	7.64	7.64	11.79	7.64	12.73	10.68	7.64	8.04	13.12	13.71	13.04	12.98	10.16	9.77	12.38	7.93	11.5	9.92	9.62	7.64	7.64	8.02	9.13	11.21	15.81	10.85	11	14.23	13.49	12.61	7.64	12.55	10.28	10.14	12.13	12.53	20.91	11	13.9	7.64	10.33	12.17	10.75	7.64	11.96	9.72	7.64	13.22	9.95	11.96	10.46	11.59	14.78	8.02	10.12	12.6	8.73	8.34	8.62	11.45	10.52	11.06	11.23	7.64	9.83	11.05	10.66
SUN114	Month 1	Male	26-30	TBrel-IH	Good	9.36	8.72	10.93	9.93	11.48	11.3	11.17	9.7	11.52	7.64	7.64	10.89	13.08	7.64	8.25	11.82	12.2	13.75	10.65	11.8	11.27	13.03	9.46	11.1	7.64	12.51	10.98	13.27	8.86	13.25	8.84	9.89	7.64	10.91	10.03	11.82	9.49	7.69	13.9	10.94	11.73	13.37	13.55	12.99	7.64	14.2	12.14	7.64	9.78	12.92	11.03	7.64	10.43	13.28	12.99	11.81	11.47	12.91	7.64	13.31	10.15	7.64	7.89	10.69	9.86	7.64	7.64	7.64	12.47	9.65	10.8	7.64	11.74	10.5	9.95	12.21	9.91	7.64	9.54	11.28	7.64	13.08	10.39	10.49	7.64	12.83	13.41	12.66	12.7	10.61	8.94	12.15	9	11.29	9.67	9.21	7.64	7.64	7.64	9.37	11.54	15.01	10.28	10.32	13.27	12.74	12.92	9.05	12.42	10.15	9.77	12.83	11.77	20.08	10.6	13.29	10.24	10.97	12.28	10.57	7.64	11.56	10.81	7.64	13.86	10.72	12.01	10.33	11.41	14.55	8.01	9.66	12.69	7.95	7.67	7.64	12.47	11.07	10.64	11.07	7.64	8.96	10.7	10.38
SUN115	Month 1	Male	31-35	TBrel-IH	Good	9.79	9.38	11.07	10.06	11.94	12.01	11.43	10.41	11.28	7.64	7.64	10.96	12.57	7.64	8.65	11.84	12.7	14.4	11.04	11.77	12.15	12.36	10.11	10.96	7.64	13.18	10.87	13.96	9.18	13.94	9.59	10.15	7.64	11.58	10.21	11.96	9.66	8.4	13.74	11.68	11.35	13.38	12.99	11.86	11.14	14.78	12.03	7.64	7.64	13.18	10.92	7.64	11.62	13.96	11.25	7.64	11.79	12.2	7.64	13.41	10.77	7.64	8.1	7.64	10.44	7.64	7.64	10.12	12.88	10.31	11.6	7.64	12.43	10.89	10.58	12.36	10.44	7.64	7.64	11.84	7.64	13.09	10.51	7.64	8.51	13.28	13.6	13.41	13.1	10.63	9.84	12.55	9.45	11.62	10.15	9.69	7.64	7.64	8.01	9.83	11.36	15.8	7.64	7.64	13.62	12.55	12.78	7.64	12.6	10.34	10.55	12.63	12.45	20.7	10.82	13.42	7.64	10.4	12.02	10.61	7.64	12.18	9.77	7.64	13.47	10.05	12.11	10.88	11.69	14.92	7.64	10.17	12.89	8.06	8.19	8.19	12.23	10.89	11.75	11.47	7.64	9.72	10.94	11.12
SUN116	Month 1	Male	36-40	TBrel-IH	Good	9.86	9.14	10.62	10.54	11.98	11.68	11.21	10.34	11.4	7.64	7.64	11.04	12.94	7.64	8.25	11.9	12.46	14.4	11.9	12.44	12.48	12.74	10.31	11.35	7.64	12.77	10.78	13.77	9.04	13.77	9.45	10.33	11.49	11.18	10	11.95	9.66	8.21	13.22	12.24	10.32	12.47	11.56	12.98	10.96	14.77	11.71	7.64	7.64	12.96	7.64	10.11	11.41	13.42	12.37	11.48	11.91	11.18	7.64	12.91	10.5	7.64	7.64	11.15	10.26	8.63	7.64	10.26	12.71	10.19	11.59	7.64	12.39	10.76	10.69	12.9	10.09	7.64	9.24	11.81	7.64	12.85	10.69	7.64	7.86	13.13	13.59	13.29	13.1	10.75	10.21	12.34	9.02	11.57	9.86	10.12	7.64	7.64	8.07	9.67	11.21	15.34	11.54	10.95	14.5	12.69	13.05	7.64	12.51	10.47	10.57	12.62	12.25	20.25	10.71	13.15	9.79	10.81	11.49	10.2	7.64	12.13	10.43	7.64	13.5	10.16	11.92	10.73	11.22	14.76	7.72	10.18	12.98	8.17	8	8.28	11.91	11.09	11.2	11.03	7.64	9.23	10.86	10.96
SUN117	Month 1	Male	21-25	TB-only	Good	9.34	8.27	10.48	10.16	11.79	11.42	11.3	10.03	11.36	7.64	7.64	10.92	13.16	7.64	8.21	11.7	12.34	7.64	10.92	12.11	11.94	13.11	9.76	10.82	7.64	12.82	10.83	13.27	8.67	13.56	9.35	9.87	11.29	10.88	10.17	12.02	9.51	8.52	13.22	11.14	10.6	12.82	12.24	13.7	10.78	14.55	11.7	7.64	7.64	12.85	11.4	7.64	11.41	13.28	11.91	11.24	11.58	12.2	7.64	12.83	10.36	7.64	7.88	7.64	9.91	7.64	7.64	9.96	12.7	9.99	11.18	7.64	11.97	10.98	9.78	12.39	10.04	7.64	7.64	11.51	7.64	12.6	10.49	7.64	7.64	13.03	13.53	13.12	12.87	9.86	9.15	12.33	9.14	11.49	9.92	9.69	7.64	9.81	7.91	9.45	11.03	15.2	9.94	10.28	13.59	12.39	12.69	7.72	12.47	10.41	10.11	12.47	11.96	19.91	10.62	12.91	7.64	9.69	11.64	9.82	7.64	11.75	9.58	7.64	13.51	9.86	11.91	10.63	11.29	14.76	7.64	10.09	12.8	9.13	7.84	7.84	11.82	10.77	11.36	11.11	7.64	9.2	10.84	10.35
SUN118	Month 1	Female	46-50	TBrel-IH	Good	9.36	8.03	10.94	10.59	11.78	11.43	11.58	9.86	11.93	7.64	7.64	10.88	12.79	7.64	8.05	11.85	11.78	14.06	11.58	12.25	12.21	13.07	9.59	11.17	7.64	12.96	11.7	14.25	8.73	13.4	9.29	9.91	7.64	10.82	10.24	12.06	9.43	7.73	13.73	11.79	11.58	13.65	13.9	11.27	10.8	14.27	11.92	7.64	7.64	13.07	11.7	9.88	10.54	13.72	12.78	11.76	11.53	12.99	7.64	13.35	10.32	8.44	8.12	7.64	9.77	7.64	7.64	9.93	12.52	9.78	11	7.64	11.85	10.9	9.96	12.74	10.13	7.64	10	11.45	7.64	13.22	10.44	11.61	7.97	12.95	13.5	12.79	12.55	11.34	8.52	12.29	9.18	11.31	9.76	9.32	7.64	10.02	7.95	8.77	11.03	15.51	10.66	10.88	13.92	12.91	13.57	7.64	12.75	10.34	9.96	12.81	12.31	20.25	11.26	13.77	10.23	11.48	12.17	10.7	7.64	11.68	9.8	7.64	13.74	10.85	11.64	10.44	11.4	14.5	7.64	9.97	12.3	8.8	7.64	7.73	12.24	11.04	9.96	11.06	7.64	9.14	10.67	10.14
SUN119	Month 1	Female	26-30	TBrel-IH	Good	10.25	9.01	10.8	9.79	12.23	12.36	11.98	10.34	11.35	7.64	8.14	10.92	13.56	7.64	9.41	12.39	14.35	14.46	11.4	11.72	12.5	11.75	10.15	7.64	7.64	13.64	11.56	12.92	9.72	14.44	9.65	10.28	7.64	11.91	10.89	12.83	10.26	8.88	13.9	11.55	12.98	14.32	14.65	13.76	7.64	14.98	12.17	7.64	11.53	13.7	12.37	11.47	12.32	14.23	14.42	13.13	12.67	14.9	7.64	13.25	10.98	7.64	8.22	14.62	10.59	7.64	7.64	10.4	12.81	10.79	11.67	7.64	12.54	11.03	10.57	12.63	11.03	7.64	7.64	11.83	7.64	13.55	10.87	7.64	8.12	13.13	14.01	13.48	13.28	10.17	10.11	12.47	9.79	11.84	9.85	10.14	7.64	7.64	8.17	9.76	12.17	16.13	11.43	11.97	13.46	11.83	13.89	7.64	13.34	10.87	10.21	12.41	13.13	21.28	11.57	14.27	7.64	10.92	12.94	11.21	7.64	12.25	9.91	7.64	13.68	10.46	11.99	10.96	11.67	14.87	8.95	10.26	12.97	8.96	8.32	8.91	12.06	10.05	11.25	11.73	7.64	10.11	10.93	10.65
SUN120	Month 1	Male	36-40	TBrel-IH	Good	9.24	8.53	10.07	9.48	10.67	11.37	11.13	9.56	11.25	7.64	7.64	10.83	13.24	8.41	8.2	11.66	13.67	13.35	10.63	11.7	11.02	12.37	9.19	11.02	7.64	12.58	11.53	13.24	8.48	13.24	8.47	9.65	11.19	10.76	9.73	12.48	9.25	8.54	13.72	10.49	12.63	14.04	15.17	12.55	9.74	14.08	11.76	7.64	7.64	12.97	11.52	10.22	10.97	13.31	13.13	12.35	10.58	13.44	7.64	12.94	9.78	7.64	7.78	13.7	9.35	9.45	7.64	9.75	12	9.59	10.83	7.64	11.58	10.49	9.5	12.11	9.91	7.64	8.92	10.74	7.64	12.83	10.43	7.64	8.05	12.46	13.44	12.41	12.72	9.78	9.47	11.64	8.92	11	9.25	9.18	7.64	7.64	7.64	8.83	11.47	15.15	10.57	7.64	12.94	11.01	13.21	7.64	12.53	10.02	8.98	12.25	12.13	20.4	10.89	13.74	7.64	10.54	12.5	10.31	7.64	11.3	10.05	7.64	13.97	11.06	11.86	9.94	11.14	14.11	8.91	9.67	12.45	7.64	7.64	8.89	12.26	10.4	10.45	10.97	7.64	9.19	10	10.16
SUN121	Month 1	Female	51-55	TBrel-IH	Good	8.72	8.24	11.18	9.77	11.94	14.16	11.97	9.46	11.23	7.64	7.64	10.12	12.65	7.64	8.42	12.1	12.44	13.8	11.1	11.77	11.36	12.07	9	11.77	7.64	14.81	12.02	13.95	12	16.28	10.05	9.45	7.64	13.67	10.53	12.72	9.4	7.64	13.21	11.23	12.5	14.55	13.92	11.73	10.51	14.12	12.54	7.64	7.64	14.01	13.18	11.74	13.6	15.55	13.81	13.19	13.38	13.72	7.64	13.64	9.68	7.64	7.7	10.63	9.37	7.64	7.64	9.7	12.07	9.46	10.95	7.64	11.57	10.13	9.87	12.69	12.63	7.64	7.64	10.92	7.64	13.93	10.99	7.64	7.64	7.64	13.96	12.73	12.55	10.24	8.18	12.03	7.64	11.29	9.56	9.6	7.64	10.17	8.3	9.35	11.45	17.55	11.8	11.96	13.92	12.98	14.25	7.64	13.04	10.68	8.81	12.15	14.83	22.07	11.29	14.33	7.64	11.7	11.89	7.64	7.64	11.65	9.32	7.64	13.61	11.7	12.15	10.29	11.47	14.61	7.64	9.78	12.85	7.64	7.64	7.92	11.72	10.09	9.88	13.11	7.64	11.49	10.42	10.67
SUN122	Month 1	Female	21-25	TBrel-IH	Poor	9.95	8.85	10.47	10.29	11.69	11.06	11.47	9.89	11.54	7.64	7.64	11.43	13.08	8.24	8.49	12.12	13.59	14.01	11.52	12.17	12.33	12.82	9.71	11.5	7.64	12.35	11.55	13.44	8.51	13.11	9.31	9.86	7.64	10.87	10.04	12.48	9.72	8.07	14	11.26	12.76	13.87	14.89	13.39	10.41	14.58	11.96	7.64	11.6	13.28	11.52	11.27	11.7	13.96	13.94	12.92	11.23	13.41	7.64	13.38	10.53	7.64	8.15	13.39	10.17	7.64	7.64	7.64	12.43	10.11	11.17	7.64	12.02	10.76	9.82	12.69	9.74	11.32	9.23	11.4	7.64	13.07	10.81	7.64	7.64	12.89	13.71	12.89	13.08	11.05	9.28	12.2	8.88	11.54	9.78	9.72	7.64	9.99	8.01	9.15	11.36	15.57	11.28	11.46	13.75	13.02	13.68	7.64	12.83	10.48	9.78	12.45	12.13	20.27	11.23	14.01	11.34	11.06	12.81	10.41	7.64	11.81	9.83	7.64	13.92	11.02	11.95	10.4	11.63	14.55	8.35	10.06	12.73	7.64	7.72	8.59	12.07	10.94	10.97	10.68	7.64	8.91	10.74	10.63
SUN123	Month 1	Male	26-30	TBrel-IH	Good	9.79	9.17	10.77	9.63	11.72	11.65	11.31	9.77	11.22	7.64	7.64	10.4	13.03	9.06	8.49	11.94	13.77	7.64	11.42	12.05	12.06	12.66	9.72	11.24	7.64	12.72	10.73	13.17	9.18	13.88	9.14	10.06	7.64	11.17	9.74	12.14	9.74	8.57	13.31	11.09	10.81	13.01	11.87	12.78	10.19	14.4	12	7.64	7.64	12.98	7.64	10.5	10.97	13.56	12.48	11.5	12.6	12.09	7.64	12.92	10.25	7.64	7.68	13.67	10.16	7.64	7.64	10.21	12.37	10.29	11.23	7.64	11.96	10.71	10.4	12.74	10.25	7.64	7.64	11.22	7.64	12.96	10.55	11.56	8.22	12.88	13.65	12.89	13.18	10.64	9.65	12.21	7.64	11.49	9.54	9.65	7.64	7.64	8.02	9.39	11.79	15.39	10.47	10.28	13.01	12.28	13.72	7.64	12.61	9.93	9.62	12.18	12.46	20.3	11.28	13.28	7.64	10.81	11.54	9.96	7.64	11.52	9.79	7.64	13.76	10.76	11.88	10.57	11.51	14.52	8.1	10.16	12.8	8.01	7.71	8.64	11.76	10.39	10.53	11.07	7.64	9.66	10.65	10.67
SUN124	Month 1	Female	51-55	TB-DM	Good	9.61	9.01	10.85	9.81	12.03	12.14	11.78	7.64	11.04	7.64	7.64	10.71	13.7	9.35	8.55	12.12	13.43	13.58	10.87	11.95	11.61	12.11	9.33	11.66	7.64	13.29	11.61	13.39	9.79	14.47	8.34	10.08	7.64	11.68	10.46	12.39	9.47	8.05	13.63	10.89	11.58	13.52	13.07	11.81	9.94	14.24	12.05	7.64	7.64	12.92	11.44	7.64	11.75	13.92	12.41	11.79	12.06	12.56	10.76	13.06	10.22	7.64	7.72	13.01	10	7.9	7.64	10.1	12.27	10.07	11.06	7.64	11.73	10.5	9.73	12.62	10.8	7.64	7.64	11.23	7.64	13.14	10.81	11.14	8.53	12.79	13.87	12.74	12.94	11.07	9.34	12.36	8.8	11.28	9.5	9.42	7.64	10.02	7.76	9.12	11.66	15.84	10.9	7.64	12.9	11.76	13.64	9.22	12.93	10.44	9.55	12.39	13.02	20.91	11.71	13.58	7.64	11.03	11.91	10.67	7.64	11.4	9.87	7.64	13.73	10.84	11.82	10.61	11.2	14.37	8.42	10.13	12.68	7.64	7.64	8.79	11.71	10.57	10.42	11.61	7.64	10.16	10.46	10.5
SUN125	Month 1	Female	41-45	TB-DM	Good	10.45	9.47	11.45	10.35	12.26	12.81	12.2	10.36	11.33	7.64	7.64	10.84	13.27	10.35	9.55	12.39	14.08	14.58	11.43	12.27	12.3	11.53	10.42	12.16	7.64	13.84	11.43	13.42	9.99	15.13	9.92	10.29	7.64	12.43	10.65	12.58	9.84	7.64	13.86	11.76	12.66	13.94	13.92	12.85	10.68	15.06	12.16	7.64	7.64	13.58	7.64	7.64	12.54	14.47	13.03	11.64	12.75	12.28	11.72	13.24	10.98	7.64	8	14.06	10.77	7.64	7.64	10.22	12.85	10.78	11.85	7.64	12.62	11.04	10.73	13.05	11.49	7.64	7.64	11.9	7.64	13.52	10.92	7.64	8.51	7.64	14.03	13.61	13.56	10.74	10.01	12.53	9.14	11.93	10.14	10.34	7.64	7.64	8.58	9.82	12.06	16.39	7.64	7.64	13.2	12.53	13.81	7.64	13.24	10.43	10.58	12.68	13.68	21.69	12.38	13.85	7.64	11.15	12.2	7.64	7.64	12.27	9.74	7.64	13.51	10.81	12.29	10.98	11.61	14.93	7.64	10.43	12.99	7.64	8.87	9.52	11.88	10.41	11.67	12.04	7.64	10.51	11.13	11.31
SUN127	Month 1	Male	51-55	TBrel-IH	Good	10.31	8.15	10.73	10.19	11.61	11.6	11.89	10.08	11.96	7.64	7.64	11.12	13.45	8.94	8.69	12.08	13.73	14.21	11.64	12.12	12.78	12.58	10	11.56	7.64	12.85	11.25	13.33	8.22	13.96	9.19	10.12	7.64	11	10.24	12.06	9.74	8.52	13.72	11.24	11.47	13.07	13.04	13.98	7.64	15.08	12.06	7.64	7.64	12.92	11.69	7.64	11.08	13.97	13.14	12.06	11.94	12.34	11.34	13.01	10.91	7.64	7.73	13.81	10.43	8.4	7.64	10.17	12.53	10.56	11.6	7.64	12.31	10.82	10.33	12.83	10.14	7.64	9.59	11.73	7.64	13.25	10.61	11.69	8.55	13	13.71	13.22	13.36	10.22	9.93	12.26	9.1	11.69	9.64	9.88	7.64	10.32	8.38	9.45	11.93	15.53	10.16	10.41	13.76	11.98	13.77	7.64	12.9	10.28	10.11	12.83	12.48	20.43	11.37	13.74	10.18	10.36	12.1	7.64	7.64	12.04	10.47	7.64	13.6	10.3	11.82	10.62	11.41	14.71	8.87	10.03	12.79	9.14	7.75	9.1	12.15	10.83	11.42	10.95	7.64	9.32	11.04	10.35
SUN128	Month 1	Male	41-45	TB-preDM	Good	10.03	8.82	10.44	10.02	11.77	11.4	11.57	9.95	11.47	7.64	7.64	11.23	13.88	8.7	8.63	12.11	13.48	13.91	11.6	12.04	12.87	12.07	9.81	11.23	7.64	12.63	11.06	13.36	9.21	13.55	8.78	10.02	7.64	10.97	10.22	12.35	9.64	8.53	13.49	11.81	12.2	13.59	14.18	14.12	7.64	14.72	11.93	7.64	7.64	12.89	11.79	10.42	11.78	13.86	13.46	12.78	11.62	12.93	7.64	13.27	10.62	7.64	8.37	13.13	10.03	8.39	7.64	10.13	12.35	10.37	11.23	7.64	12.02	10.51	9.74	12.74	10.03	7.64	8.77	11.45	7.64	13.06	10.71	7.64	7.88	12.86	13.8	12.94	13.31	10.59	10.1	12.15	7.64	11.45	9.56	9.75	7.64	7.64	8.11	9.3	11.84	15.78	11.16	11.45	13.88	12.49	13.43	7.64	12.87	10.13	9.91	12.5	12.4	20.64	11.59	13.69	10.59	11.39	12.62	10.57	7.64	11.83	9.57	7.64	13.58	10.63	11.76	10.32	11.3	14.53	7.89	10.22	12.87	7.64	7.86	8.7	12	10.51	11.16	11.01	7.64	9.15	10.75	10.73
SUN130	Month 1	Female	36-40	TBrel-IH	Poor	10.24	9.07	10.57	7.64	11.71	11.61	11.46	10.32	7.64	7.64	7.64	9.93	12.75	9.07	8.44	11.89	12.64	7.64	10.13	11.02	11.8	12.46	10.05	11.48	7.64	12.69	10.72	12.64	9.46	13.89	9.32	10.45	11.47	11.19	10.35	12.6	9.9	9.09	13.76	11.46	11.92	13.56	13.88	12.13	7.64	14.9	11.96	7.64	7.64	13	11.18	7.64	10.69	13.19	13.01	11.81	11.31	13.78	11.55	13.38	10.81	7.64	7.64	12.4	10.55	8.15	7.64	10.42	12.73	10.57	11.48	7.64	12.41	10.88	10.3	12.33	10.32	10.71	7.64	11.8	7.64	12.97	10.51	11.61	8.14	13.11	13.65	13.31	13.29	9.71	10.37	12.4	9.37	11.71	9.83	10.13	7.64	7.64	7.89	9.83	12.03	15.24	7.64	10.71	7.64	11.1	13.19	7.64	12.72	10.22	10.22	12.23	12.54	20.23	11.05	13.36	7.64	10.28	12.34	7.64	7.64	12.1	9.01	7.64	13.53	10.42	11.83	10.84	11.63	14.72	8.29	10.29	12.98	7.98	7.64	8.19	11.82	9.72	11.48	11.29	7.64	9.26	10.91	11.08
SUN131	Month 1	Male	46-50	TB-only	Good	9.86	8.66	11.22	10.12	12.16	12.01	11.85	9.96	11.77	7.64	7.64	11.75	13.23	9.17	8.89	12	13.39	14	11.47	12.34	12.04	12.04	10.02	11.77	7.64	13.12	11.58	13.75	8.88	14.32	9.11	10.1	7.64	11.44	10.54	12.25	9.5	8.48	13.78	11.97	10.75	12.96	11.23	13.21	7.64	14.53	12.21	7.64	7.64	13.04	11.61	7.64	11.39	14.01	11.9	11.11	12.38	10.51	10.95	12.98	10.42	7.64	7.71	12.98	9.99	7.64	7.64	7.64	12.46	10	11.3	7.64	11.98	10.79	10.14	12.65	10.62	7.64	9.86	11.53	7.64	13.43	10.77	7.64	7.94	12.89	13.8	12.94	13.06	11.63	8.89	12.23	9.07	11.53	9.8	10.04	7.64	10.38	7.95	9.33	11.79	15.71	10.3	7.64	13.76	13.18	13.52	7.64	12.98	10.14	9.94	12.66	12.84	20.57	11.82	13.33	7.64	11.7	11.47	10.42	7.64	11.84	9.73	7.64	13.53	10.83	11.87	10.47	11.5	14.53	8.11	10.08	12.82	8.68	7.64	8.73	12.02	10.63	10.58	11.28	7.64	9.83	10.69	10.78
SUN132	Month 1	Male	56-60	TB-only	Good	9.93	8.96	10.48	7.64	12	12.19	11.69	10.24	7.64	7.64	7.64	11.18	13.98	9.64	8.66	12.14	12.59	14.26	11.31	12.54	12.33	12.19	10.2	7.64	7.64	13.4	10.28	13.33	9.28	14.53	9.92	9.98	7.64	11.53	10.42	12.21	9.89	8.75	12.9	11.28	10.96	13.72	12.5	13.52	11.04	15.11	11.42	7.64	7.64	12.9	12.13	10.94	11.1	14.26	11.09	7.64	12.76	11.38	7.64	12.62	10.9	7.64	8.51	12.59	10.54	7.64	7.64	9.91	12.64	10.43	7.64	7.64	12.31	10.87	10.2	12.8	10.89	7.64	7.64	11.66	7.64	12.49	10.75	7.64	8.26	13.09	13.82	13.24	13.31	10.33	9.84	12.49	9.27	11.65	9.82	9.92	7.64	10.16	8.21	9.68	11.93	15.98	10.7	11.05	14.49	12.37	13.1	7.64	12.86	10.17	10.06	12.17	13.1	20.77	11.41	13.28	7.64	10.52	11.66	7.64	7.64	12.09	9.47	7.64	13.28	9.29	11.76	10.85	11.44	14.74	7.65	10.22	12.8	8.44	7.64	9.53	10.99	10.09	11	11.48	7.64	10.09	11.05	11.07
SUN133	Month 1	Male	46-50	TB-preDM	Poor	9.79	9.04	10.32	7.64	11.63	11.87	11.76	9.9	11.21	7.64	7.64	10.22	12.72	9.16	8.23	11.91	12.53	7.64	10.54	11.84	11.6	11.62	9.77	11.23	7.64	13.11	11.13	13.12	9.07	14.2	9.48	10.08	7.64	11.31	10.2	12.19	9.65	8.85	13.18	11.34	11.64	13.74	13.26	12.79	7.64	14.59	11.96	7.64	7.64	13.06	11.7	7.64	10.71	13.98	12.78	11.16	12.13	12.07	7.64	12.96	10.55	7.64	8.02	12.29	10.14	7.64	7.64	10.02	12.49	10.11	11.24	9.06	12.13	10.8	9.6	12.4	10.7	7.64	7.64	11.33	7.64	12.98	10.52	7.64	8.1	12.95	13.73	13.01	13.04	9.88	9.9	12.33	9.04	11.48	9.69	9.77	7.64	10.11	8.15	9.6	11.84	15.63	10.34	10.05	12.48	11.92	13.69	7.64	12.8	10.01	9.87	12.3	12.84	20.5	11.21	13.58	7.64	10.55	11.75	7.64	7.64	11.79	9.3	7.64	13.52	10.67	11.89	10.66	11.44	14.67	8.37	10.25	12.91	8.65	8.06	8.93	11.59	10.23	10.78	11.4	7.64	9.89	10.64	10.99
SUN134	Month 1	Male	56-60	TB-preDM	Good	10.52	9.03	11.02	10.27	12.01	12.71	11.87	10.64	11.55	7.64	7.64	11.96	13.95	12.58	8.76	12.22	12.74	7.64	11.95	11.9	13.11	11.8	10.77	11.42	7.64	13.84	10.59	13.61	9.46	14.51	10.29	10.57	7.64	11.98	10.4	12.35	10.12	8.86	13.56	12.1	11.04	13.81	11.48	15.63	11.17	15.49	11.85	7.64	7.64	13.74	12.32	11.09	10.63	14.21	7.64	7.64	12.76	10.84	11.74	12.99	11.34	7.64	8.45	7.64	10.98	8.46	7.64	10.55	12.97	10.99	11.88	7.64	12.8	11.28	10.6	12.78	10.77	7.64	7.64	12.34	7.64	13.26	10.74	7.64	8.8	13.42	13.91	13.8	13.47	10.5	9.96	12.71	9.45	12.06	10.37	10.26	7.64	7.64	8.22	9.67	11.83	16.07	10.83	7.64	15.19	13.04	12.92	7.64	13.03	10.6	10.65	12.54	13.16	20.78	11.53	13.43	7.64	10.89	11.87	10.67	7.64	12.68	9.84	7.64	13.46	10	12.04	10.9	11.75	14.98	8.07	10.47	12.96	8.92	8.34	9.59	11.73	10.72	11.43	11.99	7.64	10.27	11.34	10.91
SUN135	Month 1	Female	41-45	TB-DM	Poor	9.92	8.45	10.63	9.77	11.74	12.49	11.72	10.13	11.05	7.64	7.64	10.47	13.17	12.3	8.63	11.91	12.51	14.15	10.55	11.15	12.1	11.86	9.99	11.23	7.64	13.47	11.19	12.56	9.22	14.32	9.72	10.32	7.64	11.59	10.06	12.3	9.66	8.57	13.64	11.83	12.13	14.2	13.78	11.54	7.64	14.67	11.7	7.66	11.69	13.71	11.43	11.47	10.87	13.95	13.16	11.32	12.4	14.28	7.64	12.96	10.65	7.64	7.85	7.64	10.17	7.78	7.64	10.28	12.72	10.22	11.4	7.64	12.25	11.05	10.12	12.39	10.46	7.64	7.64	11.5	7.64	13.01	10.47	11.62	7.64	13.13	13.66	13.21	13.11	9.64	10.08	12.46	7.76	11.72	9.89	9.56	7.64	7.64	8.45	9.6	11.35	15.79	11.05	11.28	12.61	11.83	13.19	7.64	12.68	10.15	10.11	12.3	12.88	20.95	11.28	13.73	7.64	10	12.47	7.64	7.64	12.04	10.05	7.64	13.48	10.31	11.86	10.51	11.62	14.73	7.75	10.16	12.87	8.63	7.64	8.68	11.63	10.44	11.29	11.61	7.64	9.98	10.89	10.84
SUN137	Month 1	Female	51-55	TB-preDM	Good	10.17	8.43	10.72	10.52	11.48	12.58	11.35	10.38	11.97	7.64	7.64	10.93	13.41	7.64	8.24	11.93	12.27	14.4	12.15	12.13	12.99	12.51	10.29	7.64	7.64	13.52	11.05	13.73	9.36	14.66	9.3	10.13	7.64	11.64	9.68	12.1	9.73	9.02	13.78	11.72	11.08	13.75	13.1	14	7.64	14.97	12.22	8.11	7.64	13.67	11.77	10.62	11.33	13.66	13.38	12.07	13.14	12.83	7.64	13.1	10.78	7.64	8.74	7.64	10.52	7.64	7.64	10.23	12.68	10.7	11.54	7.64	12.34	10.92	10.24	13.18	10.75	11.27	7.64	11.77	7.64	13.39	10.65	7.64	7.64	13.16	13.72	13.42	13.12	10.67	9.69	12.42	9.26	11.76	9.97	9.8	7.64	10.35	8.11	9.59	11.43	15.76	11.08	11.23	13.86	12.81	13.8	7.64	12.74	10.17	10.31	12.71	12.94	20.85	11.04	13.54	7.64	11	12.39	11.03	7.64	12.13	10.08	7.64	13.7	10.45	11.96	10.76	11.46	14.75	9.01	10.23	12.84	8.84	7.64	9.05	12.08	10.75	11.58	11.81	7.64	10.13	11.03	11.36
SUN138	Month 1	Female	66-70	TB-preDM	Good	9.97	9.06	10.82	10.29	11.58	12.71	11.67	10.2	11.46	7.64	7.64	11.82	13.27	12.45	8.16	12.05	12.37	14.19	11.48	12.72	12.58	11.85	10.27	11.6	7.64	13.75	10.74	13.72	9.92	14.81	9.34	10.45	7.64	11.8	10.18	12.05	9.66	8.47	13.15	11.77	11.3	13.47	12.37	13.59	10.78	14.94	11.81	7.64	7.64	13.55	12.17	7.64	11.65	13.78	12.06	11.71	12.62	11.85	11.52	12.87	10.7	7.64	8.2	7.64	10.61	7.64	7.64	10.37	12.65	10.55	11.56	7.64	12.34	10.98	10.79	12.85	10.91	7.64	7.64	11.74	7.64	13.05	10.74	7.64	7.64	13.04	13.83	13.27	13.14	10.95	9.67	12.41	9.24	11.64	9.79	10.16	7.64	7.64	8.57	9.25	11.97	15.98	11.64	10.91	14.09	12.8	13.23	7.64	12.77	10.41	9.95	12.58	13.13	21.09	11.25	13.46	7.64	11.04	12.26	11.06	7.64	12.22	9.7	7.64	13.63	9.91	11.85	10.57	11.35	14.64	7.64	10.31	12.73	7.64	7.64	9.16	11.62	10.47	11.06	11.76	7.64	10.31	10.91	10.43
SUN140	Month 1	Male	41-45	TB-preDM	Good	9.14	8.81	10.58	9.97	11.59	12.04	11.52	9.43	11.1	7.64	7.64	10.14	13.24	7.64	8.05	11.88	12.02	13.49	10.43	11.21	11.35	11.87	9.15	11.21	7.64	13	10.95	12.83	8.85	14.05	8.7	9.81	10.9	11.17	9.81	12.23	9.29	7.87	13.81	10.81	10.92	13.06	11.04	12.49	10.02	14.02	11.8	7.64	7.64	13.07	11.18	7.64	10.81	13.02	12	11.03	12.46	13.21	7.64	12.7	9.92	7.64	8.22	7.64	9.62	8.38	7.64	9.8	12.25	9.57	10.84	7.64	11.6	10.61	9.72	12.52	10.08	7.64	9.74	10.84	7.64	12.95	10.39	7.64	7.93	12.7	13.59	12.57	12.7	10.11	9.43	11.98	7.64	11.18	9.39	9.55	7.64	10.02	8.26	9.05	11.47	15.18	7.64	10.38	12.42	11.16	13.1	7.64	12.52	9.94	9.51	12.4	12.3	20.33	11.03	12.94	7.64	10.5	11.5	10.14	7.64	11.21	10.33	7.64	13.51	10.74	11.74	10.18	11.51	14.32	8.8	9.73	12.57	7.88	7.81	7.64	11.93	10.05	10.48	11.17	7.64	9.53	10.5	10.25
SUN141	Month 1	Female	31-35	TB-only	Good	10.34	9.13	11.24	7.64	12.11	13.21	11.87	10.52	7.64	7.64	7.64	10.39	12.63	7.64	8.95	12.26	12.57	14.53	11.25	11.89	12.3	12.11	10.24	7.64	7.64	14.08	11.09	13.41	10.09	15.25	9.55	10.39	7.64	12.39	10.52	12.53	9.75	8.69	13.99	11.79	12.15	14.19	13.48	12.13	7.64	14.97	12.05	7.64	7.64	13.55	12.53	7.64	12.33	14.06	13.13	11.95	12.93	12.45	7.64	13.24	11	7.64	8.29	7.64	10.85	8.3	7.64	10.33	12.83	10.88	11.72	7.64	12.61	11	10.62	12.84	11.43	7.64	7.64	12.03	7.64	13.44	10.74	7.64	8.5	13.34	13.93	13.46	13.42	10.32	10.16	12.69	7.71	11.97	10.19	10.24	7.64	7.64	8.51	9.77	12.1	16.21	7.64	11.08	12.67	11.62	13.24	7.64	13.02	10.19	10.62	12.65	13.59	21.37	11.62	14	7.64	10.91	12.52	11.21	7.64	12.2	9.29	7.64	13.34	10.42	12.15	10.86	11.82	14.85	8.2	10.37	12.87	8.52	7.64	8.41	11.9	10.32	11.56	12.37	7.64	10.69	11.12	11.43
SUN143	Month 1	Female	46-50	TB-preDM	Good	10.55	9.65	11.12	10.57	12.15	13.1	11.65	10.67	11.5	7.64	7.64	11.34	13.83	7.64	8.96	12.1	12.75	14.81	12.3	12.65	12.83	11.42	10.49	11.52	7.64	14.18	11.17	13.54	10.26	15.04	9.91	10.52	7.64	12.23	10	12.3	10	9.07	13.61	12.78	11.15	13.75	12.59	14.84	7.64	15.3	11.61	7.64	7.64	13.74	12.18	7.64	12.24	14.19	12.71	11.91	13.2	12.43	7.64	13.17	11.31	7.64	7.79	7.64	10.82	8.29	7.64	10.6	12.89	10.75	11.93	7.64	12.75	11.21	10.89	13.27	11.17	11.45	7.64	12.11	7.64	13.24	10.74	7.64	8.58	13.4	13.87	13.65	13.45	10.99	9.67	12.79	9.45	11.95	10.17	10.12	7.64	7.64	8.03	10	12.28	16.3	11.93	11.18	14.83	13.62	13.11	7.64	12.81	10.15	10.58	12.72	13.4	21.22	11.69	13.65	7.64	11.01	12.32	11.25	7.64	12.62	10.32	7.64	13.29	9.97	12.05	10.99	11.83	15.04	8.12	10.39	13.03	8.2	8.7	8.75	11.61	10.55	11.67	12.12	7.64	10.53	11.28	11.47
SUN144	Month 1	Female	46-50	TB-DM	Poor	10.62	9.8	11.59	7.64	12.13	13.86	12.2	10.78	7.64	7.64	7.64	11.49	13.79	7.64	9.27	12.32	12.79	14.84	11.52	11.88	12.91	11.18	10.44	11.96	7.64	14.45	11.54	13.67	10.39	15.91	10.02	10.28	7.64	13.08	10.73	12.84	10.25	9.14	13.73	12.03	12.61	14.31	13.39	13.57	7.64	15.39	12.11	7.64	7.64	13.92	12.47	7.64	13.13	14.54	12.89	12.35	13.81	13.35	7.64	13.3	11.47	7.64	8.46	11.87	11.01	8.55	7.64	7.64	13.02	11.03	12.05	7.64	12.9	11.05	11.03	12.93	12.04	7.64	7.64	12.15	7.64	13.69	10.99	7.64	8.11	13.43	14.07	13.8	13.46	10.16	10.46	12.78	9.94	12.09	10.28	10.06	7.64	7.64	8.74	10.15	11.76	16.73	12.06	7.64	13.52	12.29	13.73	9.58	13.2	10.51	10.74	12.35	14.21	21.98	12.23	14.22	7.64	10.29	12.36	7.64	7.64	12.6	9.4	7.64	13.32	10.45	12.16	11.19	11.83	15.05	8.61	10.58	13.1	7.89	7.64	9.21	11.36	9.74	12.1	13.05	7.64	11.44	11.29	11.72
SUN145	Month 1	Female	41-45	TB-preDM	Good	10.22	9.12	11.22	9.57	11.78	12.72	11.65	10.32	11.75	7.64	7.64	11.94	13.53	7.64	8.74	11.95	12.49	14.28	11.64	12.07	13.16	12.03	10.07	11.56	7.64	13.57	11.54	13.65	9.3	14.79	9.54	10.24	7.64	11.79	9.78	12.38	9.84	8.6	13.97	11.62	11.76	14.09	14.03	12.81	10.95	14.82	12.19	8.19	7.64	13.37	12.06	7.64	10.69	13.93	13.32	11.5	12.64	12.59	11.38	13.35	10.89	7.64	7.64	7.64	10.5	7.97	7.64	10.06	12.77	10.29	11.55	7.64	12.33	11.03	10.31	12.65	10.87	11.5	7.64	11.69	7.64	13.66	10.63	7.64	8.24	13.22	13.81	13.17	13.31	11.61	9.36	12.57	9.43	11.73	9.96	9.87	7.64	7.64	8.52	9.59	12.14	15.73	10.69	10.89	13.97	13.23	13.79	7.64	12.97	10.08	10.28	13.12	13.07	20.78	11.65	13.82	7.64	11.95	12.69	11.14	7.64	12.16	9.91	7.64	13.65	10.98	12.1	10.74	11.87	14.85	8.09	10.22	13	7.64	7.97	9.27	12.69	11.35	11.32	11.7	7.64	10.35	11.04	10.96
SUN146	Month 1	Male	51-55	TB-only	Good	9.83	8.56	11.09	9.99	11.32	12.29	11.41	9.9	11.72	7.64	7.64	10.99	13.19	7.64	7.88	11.8	12.19	13.76	11.4	12.04	12.28	12.92	9.48	11.28	7.64	13.09	11.38	13.8	9	14.4	9.1	9.89	7.64	11.4	9.83	12.01	9.78	8.21	13.76	11.95	11.6	13.69	13.55	13.67	7.64	14.48	12.19	7.64	7.64	12.87	12.07	10.06	11.01	13.48	12.7	11.1	12.57	12.61	10.91	13.02	10.49	7.64	7.64	7.64	9.92	7.64	7.64	9.94	12.36	10.08	11.11	7.64	11.91	10.71	9.93	12.72	10.29	11.44	7.64	11.23	7.64	13.35	10.39	11.22	7.64	12.91	13.53	12.87	12.95	11.03	9.45	12.07	8.94	11.48	9.64	9.39	7.64	10.15	8.26	9.28	11.73	15.36	10.82	10.75	13.7	12.53	13.65	7.64	12.66	9.85	9.64	12.74	12.7	20.37	11.03	13.55	10.04	11.33	12.4	10.57	7.64	11.72	10.49	7.64	13.76	10.86	11.86	10.48	11.43	14.48	8.2	9.96	12.54	7.69	7.64	9.05	12.27	11.08	11	11.64	7.64	9.98	10.86	10.6
SUN149	Month 1	Male	36-40	TB-DM	Good	10.15	9.02	10.77	9.9	11.87	12.81	11.78	10.33	7.64	7.64	7.64	10.14	13.32	7.64	8.63	12.25	12.18	14.34	10.74	11.25	11.77	12.06	10.02	7.64	7.64	13.63	11.09	12.98	9.28	14.78	10.44	10.39	7.64	11.88	10.53	12.83	9.78	9.17	13.28	12.03	12.06	14.26	13.95	12.06	11.03	14.86	11.69	7.64	7.64	12.82	12.07	7.64	11.15	13.82	7.64	10.41	12.9	13.38	7.64	13.18	10.91	7.64	8.34	7.64	10.28	7.64	7.64	10.27	12.77	10.19	11.62	7.64	12.46	11.15	10.38	12.75	10.77	7.64	7.64	11.66	7.64	12.99	10.91	7.64	7.64	13.27	13.91	13.47	13.32	9.62	9.92	12.62	9.55	11.66	9.86	10.1	7.64	10.04	8.86	9.57	11.5	15.7	7.64	7.64	12.29	11.63	13.42	8.1	12.9	10.23	10.31	12.28	13.08	20.84	11.53	13.73	7.64	10.23	12.02	7.64	7.64	12.15	8.98	7.64	13.35	10.36	12	10.6	11.73	14.84	7.64	10.24	12.91	8.12	7.64	9.9	11.42	9.27	11	11.88	7.64	10.12	11.1	10.99
SUN151	Month 1	Male	51-55	TB-only	Good	9.99	8.93	11.08	10.47	11.6	12.26	11.52	9.96	11.97	7.64	7.64	11.66	13.78	7.64	8.25	11.88	12.4	14.19	12.06	12.25	12.79	12.24	10.23	11.22	7.64	13.29	11.06	13.55	9.02	14.19	9.66	10.07	7.64	11.42	9.8	11.85	9.71	8.58	13.61	11.94	10.8	13.53	12.34	13.83	10.76	14.79	11.93	7.64	7.64	12.95	11.48	10.15	11.08	13.61	12.3	11.7	12.73	12.2	7.64	12.84	10.8	7.64	7.8	7.64	10.36	7.64	7.64	10.21	12.65	10.16	11.46	7.64	12.29	11	10.45	13.01	10.32	7.64	7.64	11.58	9.25	13.12	10.36	7.64	8.39	13.05	13.55	13.21	13.09	11.19	9.58	12.36	9.44	11.61	9.89	9.9	7.64	7.64	8.43	9.66	11.96	15.54	11.34	10.75	14.9	13.45	13.49	7.64	12.55	10.22	10.06	12.76	12.75	20.56	11.05	13.38	10.54	11.24	12.25	10.99	7.64	12.08	10.64	7.64	13.68	10.61	11.82	10.67	11.49	14.62	8.61	10.14	12.72	7.65	7.64	9.16	12.15	11.04	10.92	11.51	7.64	9.77	10.72	10.79
SUN152	Month 1	Male	51-55	TB-only	Good	9.13	7.76	10.22	10.1	10.92	11.58	11.05	8.89	11.5	7.64	7.64	11.64	14.15	7.64	8.12	11.58	11.72	13.09	12.13	12	12.58	12.27	8.73	11	7.64	12.64	10.71	13.92	8.4	13.71	8.37	9.47	10.69	10.79	9.31	11.66	8.99	7.67	13.48	11.06	9.98	12.48	11.7	15.07	10.14	14.41	11.49	7.64	7.64	12.42	11	7.64	11.27	12.59	11.62	11.2	12.36	10.27	7.64	12.25	9.82	7.64	7.72	7.64	9.3	7.65	7.64	9.43	11.88	9.14	10.43	7.64	10.98	10.05	9.02	12.54	9.58	10.46	7.64	10.59	7.64	12.55	10.26	7.64	7.64	12.24	13.42	12.1	12.21	11.46	9.19	11.61	7.64	10.83	9.21	8.66	7.64	7.64	7.64	9.09	11.09	14.78	10.28	9.86	15.11	13.29	13.05	7.64	12.35	9.59	8.91	12.4	12.24	20.04	11.02	12.43	7.64	11.3	11.66	10.22	7.64	11.58	10.47	7.64	13.49	10.24	11.42	9.82	10.88	13.86	7.64	9.36	12.2	7.64	7.64	9.1	11.74	10.59	9.83	10.79	7.64	9.12	10.15	9.84
SUN155	Month 1	Female	56-60	TB-DM	Good	10.34	9.53	11.12	10.4	11.83	12.94	11.67	10.56	11.17	7.64	7.81	10.85	13.3	7.64	8.86	12.02	12.64	14.55	11.45	12.17	12.66	12.63	10.58	11.81	7.64	13.98	11.22	13.34	9.8	14.93	10.1	10.62	7.64	12.1	10.16	12.19	9.85	9.03	13.9	11.81	12.76	14.57	14.3	12.98	7.64	15.07	11.86	8.89	11.74	13.62	12.02	11.87	12.04	14.13	14.31	12.83	13.45	14.16	11.92	13.56	11.09	7.64	7.64	7.64	11.03	7.64	7.64	10.59	13	10.96	11.96	7.64	12.74	11.17	11.1	12.83	11.09	11.37	7.64	12.54	7.64	13.47	10.58	7.64	7.64	13.43	13.79	13.66	13.58	10.67	9.99	12.62	9.26	12.03	10.4	10.04	7.64	7.64	8.67	9.51	12.12	16.27	12.54	12.59	13.8	13.01	13.37	7.64	12.92	10.13	10.62	12.38	13.31	21.39	11.28	13.97	7.64	11.14	13.11	11.65	7.64	12.32	10.2	7.64	13.61	10.64	12.01	10.52	11.88	14.96	7.92	10.62	12.89	7.64	7.64	8.97	12.08	10.88	11.21	12.09	7.64	10.53	11.33	11.14
SUN158	Month 1	Male	46-50	TB-only	Good	9.81	9.1	10.45	7.64	11.69	12.03	11.29	7.64	10.9	7.64	7.64	11.61	13.81	7.64	8.26	11.77	12.36	13.9	10.92	11.57	12.64	11.93	9.77	11.15	7.64	13.11	10.52	12.94	9.1	14.09	9.39	10	7.64	11.22	10.1	12.11	9.53	8.43	13.45	11.05	11.51	13.45	13.8	13.62	10.7	14.73	11.42	7.64	7.64	12.63	11.33	10.41	11.42	13.24	12.58	11.59	12.28	12.31	11.07	12.77	10.59	7.64	7.64	7.64	10.19	8.17	7.64	9.99	12.56	10.23	11.25	7.64	12.11	10.75	10.35	12.21	10.23	11.07	7.64	11.49	7.64	12.58	10.57	7.64	7.64	12.99	13.54	13.05	13.06	10.54	10.04	12.3	8.86	11.43	9.77	9.82	7.64	7.64	7.78	9.46	11.86	15.52	7.64	10.99	14.29	12.85	13.04	9.11	12.58	9.68	10.01	12.26	12.66	20.72	11.05	13.23	7.64	10.5	12.29	10.71	7.64	11.9	9.94	7.64	13.46	9.8	11.65	10.51	11.42	14.58	7.64	10.1	12.63	7.64	8.13	9.04	11.48	10.38	10.73	11.28	7.64	9.72	10.78	10.64
SUN159	Month 1	Male	51-55	TB-DM	Poor	9.39	8.63	10.53	10.34	11.69	12.04	11.38	9.5	11.44	7.64	7.64	10.61	13.07	7.64	8.42	11.82	12.06	13.74	11.57	12.28	11.9	12.33	9.34	11.23	7.64	13.09	10.97	12.96	9.15	13.86	8.9	9.83	7.64	11.21	9.68	11.74	9.49	8.49	13.46	11.6	10.86	13.39	12.37	13.5	7.64	14.17	11.77	7.64	10.76	12.81	12.13	10.92	10.62	13.4	12.74	11.39	12.59	12.95	7.64	12.47	10.37	7.64	7.64	7.64	9.95	7.64	7.64	7.64	12.32	9.57	10.9	7.64	11.67	10.53	10	12.78	10.08	11	9.51	10.98	7.64	12.9	10.35	7.64	7.64	12.7	13.58	12.6	12.7	10.91	9.57	12.06	9.1	11.18	9.43	9.42	7.64	7.64	8.27	9.44	11.47	15.26	11.28	11.2	13.01	12.82	13.17	7.64	12.56	9.75	9.5	12.38	12.44	20.55	11.3	13.36	7.64	10.74	11.88	10.62	7.64	11.41	10.32	7.64	13.48	10.25	11.52	10.26	11.29	14.38	8.26	9.97	12.51	7.64	7.64	8.53	11.84	10.73	10.21	11.28	7.64	9.37	10.48	10.41
SUN160	Month 1	Male	36-40	TBrel-IH	Good	10.3	9.13	10.83	9.81	11.92	12.83	11.78	10.27	11.37	7.64	7.64	11.67	13.64	7.64	8.62	12.08	12.54	14.36	11.59	12.39	12.98	12.16	9.96	11.79	7.64	13.84	10.9	13.55	9.18	14.39	9.62	10.28	7.64	12.1	10.25	12.42	9.87	8.76	13.77	11.48	12.61	13.6	14.56	15.04	7.64	15.07	12.44	8.25	7.64	13.57	12.89	15.56	12.16	15.81	14.17	13.08	11.96	12.35	7.64	13.6	11.07	7.64	8.26	7.64	10.6	8.63	7.64	10.25	12.72	10.41	11.53	7.64	12.41	11.01	10.52	12.6	10.76	7.64	7.64	11.86	7.64	13.32	10.7	7.64	9.46	13.18	13.83	13.34	13.13	11.09	9.93	12.37	9.3	11.65	9.9	9.72	7.64	7.64	7.64	9.63	11.96	17.7	12.39	12.16	14.8	12.56	13.3	7.64	12.95	10.16	10.48	12.52	13.18	22.25	11.42	14.19	7.64	11.38	13.11	7.64	7.64	12.29	10.73	7.64	13.6	10.16	11.94	10.64	11.61	14.71	7.95	10.4	12.53	7.64	7.8	8.9	12.32	10.88	11.32	11.42	7.64	9.94	10.85	10.3
SUN161	Month 1	Male	46-50	TBrel-IH	Good	10.15	8.78	10.78	9.83	11.61	12.5	11.55	10.14	7.64	7.64	7.64	10.86	13.38	7.64	8.45	12.03	12.58	7.64	10.86	11.58	11.79	13.1	9.95	11.25	7.64	13.53	11.11	13.2	9.18	14.42	9.05	10.23	7.64	11.49	10.27	12.31	9.64	8.77	13.86	11.3	11.96	13.78	13.19	12.77	10.63	14.75	11.9	7.64	11.69	13.34	11.73	11.25	11.92	13.75	13.36	12.77	13.07	14.47	7.64	13.45	10.74	7.64	8.4	7.64	10.3	9.14	7.64	10.04	12.55	10.09	11.52	7.64	12.22	10.76	10.1	12.4	10.57	11.72	7.64	11.57	7.64	13.05	10.55	7.64	8.54	13.06	13.66	13.28	13.26	10.01	9.89	12.42	9	11.66	9.71	9.61	7.64	10.29	7.64	10.27	12.03	15.86	11.41	11.37	13.32	12.32	12.45	7.64	12.74	10.22	10.06	12.45	12.86	20.81	11.23	13.29	7.64	10.58	12.49	10.76	7.64	12	10.47	7.64	13.44	10.79	11.98	10.91	11.66	14.71	8.74	10.21	12.82	9.11	7.9	8.77	12.13	10.74	11.56	11.67	7.64	10.06	10.97	10.91
SUN162	Month 1	Female	51-55	TB-DM	Good	10.18	8.9	11.11	10.02	12.38	12.49	11.64	10.27	11.57	7.64	7.64	10.78	13.19	7.64	8.56	11.95	12.58	14.33	11.45	12.28	12.14	12.45	9.79	10.97	7.64	13.39	11.43	13.65	8.64	14.42	9.49	10.47	7.64	11.62	10.13	12.38	9.74	8.43	13.85	11.6	12.05	13.75	13.61	12.7	7.64	14.82	12.31	7.64	7.64	13.48	11.79	10.44	11.89	13.5	13.87	12.35	12.4	13.74	7.64	13.42	10.85	7.64	7.92	7.64	10.33	8.36	7.64	10.23	12.69	10.36	11.61	7.64	12.29	10.87	10.64	12.76	10.5	10.34	7.64	11.67	7.64	13.52	10.64	11.65	8.35	13.15	13.68	13.34	13.24	11.02	9.63	12.42	9.11	11.62	9.99	9.92	7.64	7.64	8.36	9.98	12	15.61	10.79	11.46	13.34	11.89	13.53	8.91	12.8	10.1	10.25	12.86	12.78	20.76	11.22	13.62	7.64	11.55	12.61	11.08	7.64	12.08	10.51	7.64	13.86	10.57	12.19	10.85	11.71	14.76	8.47	10.09	13.05	8.38	7.64	8.56	12.53	11.01	11.38	11.62	7.64	9.81	11.03	10.93
SUN163	Month 1	Male	51-55	TB-preDM	Good	10.51	9.44	11.26	10.03	12.18	12.77	11.81	7.64	11.2	7.64	7.64	11.11	13.2	7.64	8.82	12.11	12.74	14.61	11.18	12.25	12.38	11.95	10.25	11.62	7.64	13.66	10.85	13.5	9.14	14.69	9.77	10.43	7.64	11.94	10.34	12.37	9.88	8.89	13.69	11.76	11.73	13.72	13.44	13.7	11.1	15.08	12.04	8.01	7.64	13.32	7.64	7.64	11.68	13.99	12.88	11.32	12.66	11.37	7.64	13.18	11.26	7.64	8.13	7.64	10.85	8.05	7.64	10.18	12.95	10.76	11.85	7.64	12.66	10.94	10.75	12.63	10.8	7.64	7.64	12	7.64	13.35	10.68	7.64	8.5	13.31	13.86	13.63	13.3	10.75	10.36	12.55	9.47	11.86	10.07	10.12	7.64	7.64	7.68	10.1	12.13	16.11	11.28	11.12	13.54	12.22	13.43	9.22	12.96	10.23	10.73	12.61	13.16	21	11.76	13.85	7.64	10.5	12.18	10.88	7.64	12.27	10	7.64	13.36	9.97	12.03	11.07	11.55	14.99	8.5	10.25	12.91	8.03	7.64	9.05	11.78	11.14	11.58	11.71	7.64	10.16	11.09	11.27
SUN164	Month 1	Male	46-50	TB-preDM	Poor	9.97	9.13	10.94	10.25	12.12	12.5	11.65	10.34	11.79	7.64	7.64	11.27	13.57	9.8	8.39	12.11	12.72	14.35	11.79	12.25	12.25	11.73	10.05	11.27	7.64	13.51	10.93	13.4	9.09	14.58	9.58	10.26	7.64	11.5	10.09	12.23	9.74	8.52	13.25	11.7	11.11	13.62	12.86	14.05	7.64	14.84	11.95	7.64	7.64	12.95	12.04	10.05	11.16	13.75	12.54	11	12.69	12.12	7.64	12.89	10.95	7.64	8.06	7.64	10.42	8.16	7.64	10.19	12.77	10.44	11.62	7.64	12.25	11.06	10.45	13.01	10.65	7.64	7.64	11.6	7.64	13.21	10.64	7.64	7.82	13.2	13.82	13.31	13.06	10.74	9.59	12.49	9.38	11.62	10.1	9.84	7.64	7.64	7.97	9.92	11.42	15.67	10.81	10.34	14	12.77	13.53	7.64	12.82	10.03	10.53	12.53	12.93	20.58	11.41	13.39	7.64	10.56	11.67	10.44	7.64	12.11	10.07	7.64	13.26	10.35	11.95	10.93	11.54	14.78	8.15	10.48	12.81	8	7.64	8.69	11.88	10.65	10.94	11.61	7.64	10.29	11.05	11.03
SUN165	Month 1	Male	56-60	TB-DM	Good	9.13	8.02	11.7	7.64	12.73	13.84	12.27	9.85	7.64	7.64	7.64	10.85	13.03	11.22	9.17	12.41	12.31	13.98	10.75	11.66	12.21	10.67	9.49	12.36	7.64	14.38	10.89	13.88	10.61	15.78	10.38	9.61	7.64	12.95	11.04	12.77	9.97	7.98	13.09	11.36	7.64	7.64	11.28	11.91	7.64	14.41	12.04	9.52	7.64	13.76	7.64	7.64	12.69	14.58	7.64	11.08	13.76	11.78	7.64	13.02	10.22	7.64	8.4	7.64	9.48	7.64	7.64	8.96	12.27	9.61	11.07	7.64	11.67	10.69	9.63	12.7	12	7.64	7.64	11.26	7.64	13.64	11.07	7.64	7.93	12.93	14.2	13.64	12.88	10.64	8.41	12.38	7.64	11.44	9.8	9.77	7.64	10.07	8.04	9.17	11.46	16.73	12.06	7.64	13.8	11.88	13.84	10.02	13.31	10.45	9.38	12.33	14.25	21.62	12.14	13.64	7.64	10.67	11.83	7.64	7.64	11.71	9.06	7.64	13.06	10.77	11.7	10.55	11.5	14.74	7.64	9.21	13.14	7.64	7.64	9.74	11.18	10.11	10.27	13.06	7.64	11.35	10.34	10.56
SUN166	Month 1	Male	51-55	TB-only	Good	10.97	9.32	11.1	10.34	12.22	12.87	11.74	10.82	11.74	7.64	7.64	11.79	13.1	10.02	8.81	12.07	12.4	7.64	11.81	12.13	12.86	12.09	11	11.47	7.64	13.95	10.42	13.59	9.61	14.83	10.29	10.69	7.64	11.87	10.28	12.08	10.06	9.76	13.58	12.31	10.94	7.64	11.47	13.66	11.68	15.57	11.9	8.74	7.64	13.35	7.64	10.4	11.79	14.09	7.64	11.87	13.66	11.01	7.64	13.4	11.92	7.64	8.23	7.64	11.22	7.64	7.64	10.23	13.1	10.97	12.41	7.64	13.37	11.17	11.14	12.78	11.14	10.98	10.48	12.75	7.64	13.35	10.69	7.64	8.68	13.56	13.86	14.21	14.47	10.06	10.05	12.75	9.95	12.01	10.2	9.88	7.64	10.39	7.64	7.64	12.32	16.21	11.06	10.79	15.05	13.25	13.47	7.64	12.91	10.51	11.06	12.66	13.31	21.02	11.41	13.44	7.64	10.54	11.78	7.64	7.64	13.02	10.05	7.64	13.48	10.32	11.94	11.15	11.71	15.21	7.64	10.52	12.92	7.64	8.84	9.21	12.1	11	11.75	11.96	7.64	10.51	11.3	11.33
SUN167	Month 1	Male	51-55	TBrel-IH	Poor	9.73	8.39	11.01	10.22	11.71	12.71	11.66	9.29	11.76	7.64	7.64	11.31	13.48	9.84	8.61	12.02	12.41	14.17	12.2	12.09	12.58	11.99	9.59	11.48	7.64	13.69	11.05	14.35	9.12	14.53	8.68	10.19	11.61	11.78	9.88	12.14	9.75	8.79	13.26	11.9	11.26	13.32	11.76	14.1	10.31	14.4	12.06	8.76	7.64	12.97	7.64	7.64	11.52	13.92	13.1	12.19	13.42	12.12	7.64	12.57	10.41	7.64	8.59	7.64	9.7	7.64	7.64	9.84	12.57	9.6	7.64	7.64	12.01	10.68	9.8	12.93	10.95	10.81	7.64	11.1	7.64	13.41	10.51	7.64	8.1	13.01	13.7	12.82	12.8	11.6	8.75	12.59	9.27	11.51	9.8	9.42	7.64	9.9	8.26	10.08	11.22	15.85	11.08	11.04	14.43	13.09	13.6	7.64	12.88	10.16	9.72	12.67	13.12	20.76	11.25	13.55	7.64	11.96	12.03	10.94	7.64	11.66	10.08	7.64	13.67	10.93	11.85	11.25	11.31	14.7	8.18	9.94	12.79	7.64	7.64	8.42	12.09	10.54	10.27	11.91	7.64	10.26	10.73	10.03
SUN168	Month 1	Male	31-35	TB-DM	Missing	9.45	8.52	10.71	10.33	11.16	10.9	11.26	9.24	11.95	7.64	7.64	10.85	13.29	7.64	8.47	11.63	12.11	13.73	11.47	12.2	12.19	12.69	9.36	11.16	7.64	12.39	11.47	13.92	7.64	12.64	9.3	10.28	7.64	10.3	9.96	12.61	9.47	8.75	13.47	10.87	12.58	14.06	14.58	12.71	7.64	14.43	12.49	7.64	13.61	13.73	11.34	11.74	12.24	13.64	14.16	12.88	12.02	14.78	7.64	13.51	10.3	8.25	7.64	7.64	9.62	7.64	7.64	10.14	12.21	9.39	11.33	7.64	11.63	10.84	10.07	12.62	8.93	11.62	9.54	11.01	7.64	13.4	10.26	7.64	7.64	12.87	13.13	12.78	12.94	10.77	8.19	12.36	8.9	11.22	8.99	9.89	7.64	10.49	8.31	9.98	11.77	15.49	12.35	12.3	13.12	12.52	14	7.64	12.58	10.13	9.76	12.3	11.68	20.59	10.84	14.04	11.49	11.47	12.99	10.71	7.64	11.5	10.53	7.64	13.82	11.48	12.07	10.43	11.78	14.38	9.42	10.3	12.81	7.64	7.64	9.12	12.77	11.07	10.07	10.65	7.64	8.59	10.32	10.68
SUN169	Month 1	Female	51-55	TB-preDM	Good	9.63	8.48	10.68	10.12	10.92	12.11	11.16	9.79	11.57	7.64	7.64	10.75	13.02	11.81	7.85	11.48	12.06	13.76	11.05	11.26	11.6	12.65	9.69	10.59	7.64	13.14	10.81	12.99	8.47	13.92	9.18	9.96	7.64	11.21	9.33	11.69	9.74	8.54	13.61	11.18	12.22	13.89	14.12	12.2	10.96	14.54	11.69	7.64	7.64	13.68	11.48	7.64	10.97	13.06	13.47	11.86	12.24	14.45	7.64	13.09	10.68	7.84	7.64	7.64	9.82	7.64	7.64	7.64	12.32	9.75	11.41	7.99	11.92	11.03	9.81	12.18	10.21	11.32	9.64	11.32	7.64	13.13	9.8	10.73	8.38	13.04	12.94	13.03	13.28	10.22	8.89	12.47	8.89	11.55	9.5	9.83	7.64	10.51	8.17	9.91	11.54	15.47	11.2	11.31	12.97	11.62	13.01	7.64	12.34	9.81	9.85	12.12	12.44	20.79	10.48	13.5	7.64	10.47	12.59	10.75	7.64	11.82	10.15	11.09	13.71	10.58	11.92	10.65	11.58	14.5	7.7	9.81	12.6	8.91	7.79	8.28	12.41	10.7	10.17	11.21	7.64	9.2	10.33	10.8
SUN170	Month 1	Female	56-60	TB-DM	Good	9.89	8.52	10.72	10.86	11.92	12.31	11.59	9.73	11.68	7.64	7.64	11.21	13.48	7.64	8.46	11.83	12.32	13.96	11.65	11.95	12.39	12.88	10.08	11.42	7.64	13.53	10.79	13.47	9.28	14.35	9.95	10.36	7.64	11.52	9.86	11.66	9.59	8.46	12.93	11.22	7.64	7.64	7.64	13.21	7.64	14.75	11.66	7.64	7.64	13.04	7.64	7.64	11.07	13.69	12.15	11.03	12.83	11.85	7.64	12.29	10.68	9.2	8.12	7.64	9.94	7.64	7.64	7.64	12.38	9.81	11.55	7.64	11.91	10.93	9.98	12.94	10.41	7.64	7.64	11.32	9.08	12.95	10.36	11.22	7.64	13.05	13.41	13.11	13.13	10.75	8.99	12.46	9.07	11.53	9.58	9.84	7.64	7.64	8.04	10.12	11.37	15.7	7.64	7.64	13.51	12.67	13.36	8.22	12.54	10.46	10.01	12.25	12.74	21.02	10.92	12.87	7.64	10.38	11.8	7.64	7.64	11.9	10.2	7.64	13.53	10.23	11.92	10.88	11.5	14.52	7.84	10.08	12.67	7.85	7.64	9.76	11.75	10.22	10.43	11.18	7.64	9.73	10.55	10.87
SUN171	Month 1	Male	51-55	TB-preDM	Good	10	9.57	9.48	10.46	11.32	11.22	11.45	7.64	11.88	7.64	7.81	11.66	13.82	7.64	9.06	11.74	12.46	14.21	12.2	11.5	13.31	11.74	9.89	11.53	7.64	12.04	10.96	13.12	7.98	12.95	9.61	10.52	7.64	10.51	9.24	11.98	9.81	8.64	13.16	11.61	11.98	13.55	13.75	13.02	11.24	15.09	10.95	7.64	11.17	12.96	11.11	10.64	10.74	13.62	12.96	11.83	12.3	13.37	7.64	12.31	10.8	7.64	7.64	11.18	10.22	7.64	7.64	7.64	12.64	10.08	11.85	7.64	12.28	10.94	10.67	13.08	9.29	7.64	8.29	11.64	7.64	12.07	10.16	7.64	7.64	13.22	13.21	13.33	13.27	10.19	9.46	12.76	9.03	11.79	9.83	10.07	7.64	7.64	8.42	10.36	11.54	15.53	10.88	10.95	13.77	11.74	13.16	7.64	12.43	10.14	10.33	11.7	11.94	20.53	10.97	13.5	7.64	10.48	12.19	10.79	7.64	12.21	10.08	7.64	13.26	10.47	12.02	10.78	11.6	14.81	8.27	10.06	12.8	7.87	8.39	8.71	11.48	9.97	10.74	10.59	7.64	8.64	10.95	11.3
SUN172	Month 1	Male	41-45	TB-DM	Good	10.3	9.75	11.12	10.61	11.95	12.65	11.83	10.27	11.95	7.64	7.64	11.4	13.21	12.21	9.27	12.22	12.59	7.64	11.87	12.38	12.71	12.47	10.5	11.64	7.64	13.42	10.72	13.43	8.89	14.48	9.88	10.78	7.64	11.84	9.89	12.23	10.05	9.1	13.81	11.69	11.7	13.8	13.64	13.67	11.43	15.21	12.17	7.93	7.64	13.87	7.64	7.64	11.01	14.22	12.01	10.89	12.98	12.28	7.64	13	11.15	9.01	7.7	7.64	10.47	7.64	7.64	10.93	12.72	10.34	12.22	7.64	12.6	11.11	10.93	12.74	10.72	7.64	7.64	11.85	7.64	13.56	10.68	7.64	7.64	13.41	13.56	13.67	13.52	11.23	9.13	12.74	9.01	11.8	9.86	10.58	7.64	7.64	8.46	10.34	12.25	16.35	11.69	7.64	13.93	12.57	12.87	7.64	12.94	10.37	10.61	12.78	13.06	21.31	11.57	13.94	7.64	11.23	12.65	11.82	7.64	12.43	10.81	7.64	13.69	10.09	12.18	10.95	11.55	14.92	7.91	10.24	12.93	8.11	8.65	9.38	12.63	11.53	11.16	11.78	7.64	9.92	10.93	11.49
SUN48	Month 2	Male	41-45	TBrel-IH	Poor	10.91	9.11	11.23	11.17	12.45	12.92	12.28	10.87	11.73	7.64	7.64	11.18	13.12	7.64	9.4	12.64	12.75	15.08	12.02	12.2	12.76	11.92	10.8	7.64	7.64	13.97	10.92	13.76	9.94	15.2	10.49	10.31	7.64	12.39	10.93	12.72	9.97	9.12	13.63	12.3	12.25	13.75	15.13	13.36	12.05	15.58	12.18	7.64	13.92	14.59	7.64	11.45	12.32	14.15	13.82	12.84	12.2	13.83	7.64	13.84	11.88	10.24	8.85	7.64	11.12	7.64	7.64	10.01	13.07	11.39	12.38	7.64	12.95	11.25	10.81	13.27	11.42	11.52	7.64	12.58	7.64	13.67	11.18	7.64	8.56	13.48	13.91	14.07	13.69	10.48	10.1	12.7	9.73	11.96	10.12	10.15	7.64	10.41	8.23	10.42	12.17	16.23	10.89	11.01	14.41	13.02	13.22	8.24	13.06	11.17	11.04	12.84	13.89	21.1	11.97	7.64	7.64	10.36	12.65	11.1	7.64	12.85	10.21	7.64	13.37	10.31	12.14	11.24	11.77	15.09	7.64	10.43	13.32	11.64	8.66	9.08	12.46	10.57	11.98	11.78	7.64	9.99	11.48	11.65
SUN49	Month 2	Male	36-40	TBrel-IH	Poor	10.55	9.62	10.81	11.24	12.16	11.91	12.01	10.85	11.87	7.64	7.64	11.24	12.52	7.64	9.51	12.57	12.66	14.83	12.08	12.24	12.87	12.69	10.38	7.64	7.64	13.05	11.18	14.2	9.38	14.27	10.34	10.27	7.64	11.48	9.98	12.64	9.81	8.95	13.79	12.2	12.42	14	14.43	13.27	7.64	15.27	11.83	7.64	7.64	14.04	7.64	10.6	11.15	13.42	13.76	12.09	11.67	14.01	7.64	13.76	11.46	10.39	7.8	11.95	10.85	8.78	7.64	10.03	12.94	11.08	12.25	7.64	12.93	10.82	11.18	13.13	10.26	10.79	7.64	12.32	7.64	13.18	10.99	7.64	7.64	13.31	13.75	13.9	13.41	10.47	9.86	12.51	9.33	11.82	10.07	9.88	7.64	7.64	8.3	10.15	12.03	15.48	10.53	11.42	14.4	13.39	13.41	7.64	12.87	10.91	10.99	12.56	12.94	20.15	11.64	7.64	7.64	10.97	12.76	11.09	7.64	12.71	9.9	7.64	13.59	10.68	12	10.92	11.68	14.98	7.77	10.25	13.01	11.14	8.39	9.17	12.27	11.05	11.79	11.13	7.64	9.23	11.05	11.71
SUN50	Month 2	Female	21-25	TBrel-IH	Good	10.22	8.62	10.62	10.77	11.85	12.18	11.84	10.31	11.75	7.64	7.64	10.91	12.73	7.64	8.95	12.4	12.55	14.5	11.55	11.5	11.95	11.57	10.2	7.64	7.64	13.11	11.31	12.86	9.65	14.49	10.11	9.96	7.64	11.68	9.58	12.37	9.58	8.79	13.35	11.51	11.74	13.7	13.94	12.94	7.64	14.96	11.93	7.64	7.64	13.66	7.64	11.25	10.74	13.42	7.64	11.7	11.71	13.93	7.64	13.19	11.07	7.64	8.39	7.64	10.32	7.91	7.64	7.64	12.83	10.38	11.63	7.64	12.32	10.94	10.23	12.93	7.64	9.48	7.64	11.74	7.64	13.1	11.03	7.64	7.64	13.23	13.66	13.36	13.39	10.19	9.48	12.34	9.23	11.57	9.75	9.56	7.64	10.14	8.16	9.66	11.87	15.51	9.9	9.61	12.51	12.28	13.64	8.1	12.87	10.79	10.31	12.5	13.12	20.2	11.61	13.64	7.64	10.13	12.1	10.34	7.64	12.12	9.33	7.64	13.37	10.47	11.99	10.8	11.6	14.86	8.42	10.21	13.04	11.39	7.64	8.88	11.89	9.57	11.14	11.6	7.64	9.73	11.1	10.55
SUN51	Month 2	Male	31-35	TB-DM	Poor	10.65	9.59	10.91	7.64	12.25	12.51	11.84	11.09	11.34	7.64	7.64	10.61	12.76	7.64	9.17	12.56	12.69	14.88	10.4	11.73	12.44	12.51	10.5	11.76	7.64	13.59	10.91	13.04	9.75	14.83	10.34	10.2	7.64	11.84	10.59	12.76	10.01	9.51	14.38	11.87	12.77	14.47	14.56	12.96	11.68	15.36	12.29	7.64	14.01	14.28	7.64	12.67	12.21	14.03	7.64	13.52	13.02	16.34	7.64	14.24	11.45	10.35	8.19	7.64	11.25	7.64	7.64	10.32	12.92	11.07	12.23	7.64	12.98	11.08	10.88	12.64	10.82	12.55	7.64	12.35	7.64	13.43	11.11	7.64	7.64	13.4	13.77	13.91	13.62	9.8	10.22	12.61	7.64	11.97	10.25	10.24	7.64	7.64	8.32	10.03	12.09	16.27	12.05	12.67	13.02	11.84	13.48	7.64	12.86	10.99	11	12.64	13.54	20.57	11.47	13.93	7.64	9.59	12.91	10.75	7.64	12.64	9.57	7.64	13.38	10.35	11.93	10.87	11.86	15.05	7.64	10.38	13.18	11.26	8.66	8.91	11.7	9.03	11.84	12.03	7.64	9.97	11.09	11.82
SUN52	Month 2	Male	51-55	TBrel-IH	Poor	10.53	8.34	10.67	11.23	12.18	12.22	12.08	10.35	11.98	7.64	7.64	11	13.07	11.58	8.83	12.43	12.47	7.64	11.96	11.98	12.6	12.4	10.18	7.64	7.64	13.34	11.61	14.35	9.13	14.52	9.45	9.84	7.64	11.51	10	12.64	9.76	8.82	13.24	11.63	11.95	13.71	14.49	12.91	11.75	15.08	11.99	8.15	9.74	13.39	7.64	10.49	11.04	13.51	13.18	12.16	11.69	12.98	7.64	13.37	11.51	7.64	8.4	7.64	10.55	7.64	7.64	9.69	12.66	10.41	7.64	9.72	12.37	10.98	10.33	13.02	10.35	9.93	7.64	11.91	7.64	13.25	11	7.64	8.3	13.2	13.8	13.47	13.43	11.14	9.43	12.38	9.39	11.47	9.8	9.96	7.64	10.06	7.66	10	11.97	15.61	10.28	10.87	13.93	13.01	13.69	8.31	12.83	11.18	10.4	12.9	13.13	20.43	11.63	13.77	7.64	10.94	12.5	11.07	7.64	7.64	9.28	7.64	13.55	10.79	12.18	10.85	11.53	14.81	7.64	10.08	13.26	11.35	7.64	9.06	12.46	10.91	11.38	11.44	7.64	9.49	11.36	10.79
SUN53	Month 2	Male	21-25	TB-only	Poor	10.51	8.55	11.56	10.8	12.3	12.36	12.04	10.73	11.44	7.64	7.64	10.97	13.15	12.06	9.4	12.41	7.64	7.64	11.54	11.82	12.01	12.92	10.39	7.64	7.64	13.49	10.87	14.11	9.14	14.5	10.11	9.45	7.64	11.67	10.36	12.55	9.69	9.14	13.5	11.67	11.66	13.67	14.13	12.36	7.64	15.07	12.23	7.85	7.64	13.84	7.64	10.88	10.84	13.67	12.76	11.95	11.56	13.86	7.64	13.94	11.42	7.64	8.23	7.64	10.32	7.64	7.64	9.98	12.83	10.66	7.64	9.69	12.37	11.16	10.36	12.73	10.53	10.39	7.64	12.21	7.64	13.5	11.09	7.64	7.64	13.29	13.76	13.76	13.32	10.4	9.02	12.5	9.53	11.21	9.93	10.13	7.64	9.97	7.64	9.8	11.85	15.79	7.64	10.71	14.38	13.04	13.15	7.97	12.86	11.03	10.8	13.03	13.22	20.54	11.52	13.43	7.64	10.63	12.59	10.55	7.64	7.64	10.12	7.64	13.65	9.77	12	10.81	11.51	14.85	7.64	10.16	13.15	7.64	7.64	8.62	12.67	10.47	11.12	11.64	7.64	9.59	11.52	10.9
SUN54	Month 2	Male	56-60	TB-preDM	Good	8.2	7.64	10.72	7.64	12.19	13.08	12.14	7.64	7.64	7.64	7.64	10.29	14.27	13.6	8.9	12.53	11.89	13.06	10.31	11.47	11.36	11.04	8.46	7.64	7.64	13.87	11.24	12.83	10.11	15.22	8.89	9.29	7.64	12.51	10.59	12.73	9.11	7.92	12.97	9.65	11.73	13.64	11.75	13.54	9.93	14.03	11.69	7.64	13.7	15.44	7.64	13.05	12.97	14.42	13.79	12.77	13.42	14.87	7.64	12.74	9.11	10.17	8.32	10.13	8.81	7.64	7.64	8.77	11.58	8.9	10.25	7.64	10.51	9.72	8.64	12.6	11.31	11.66	7.64	10.36	7.64	13.03	11.18	7.64	7.64	12.18	13.9	12.39	12.42	10.26	9.17	11.73	7.64	10.71	8.83	8.94	7.64	9.64	7.64	8.49	10.85	16.39	11.6	12.25	13.2	11.41	13.21	7.64	13.07	10.94	7.72	12.35	13.74	21.31	12.1	13.5	7.64	10.46	11.78	7.64	7.64	10.97	9.12	7.64	13.02	10.88	11.99	9.94	10.62	14.14	7.92	9.18	12.4	7.64	7.64	9.72	10.71	8.88	10.1	12.24	7.64	10.39	10.13	9.66
SUN55	Month 2	Male	41-45	TB-preDM	Good	9.9	7.64	11	7.64	11.79	12.08	11.79	9.9	11.72	7.64	7.64	11.52	13.49	12.71	8.07	12.18	13.94	14.11	10.71	12.11	11.95	12.54	10.33	11.89	7.64	12.87	11.42	13.54	9.39	14.26	7.64	9.97	7.64	11.67	10.29	12.79	9.8	7.64	14.04	11.61	12.15	14.18	14.73	14.17	7.64	14.76	12.66	7.64	13	14.77	11.85	11.08	11.26	13.58	13.7	12.63	11.45	15.3	11.01	13.81	10.28	9.92	7.85	14.02	10.08	7.64	7.64	9.91	12.6	10.03	11.44	7.64	12.31	10.96	10.27	12.23	10.39	11.66	9.58	11.8	7.64	13.33	10.68	7.64	8.55	12.79	13.62	13.21	13.07	11.39	9.72	12.68	9.51	11.53	9.77	10.1	7.64	10.28	8.21	9.29	11.97	15.55	11.21	11.91	14	12.8	13.93	8.52	12.73	10.32	9.95	13.09	12.78	20.56	11.57	13.66	11.15	11.5	13	11.37	7.64	12.1	9.8	7.64	13.61	10.62	11.8	7.64	11.79	14.71	8.2	10.03	12.87	10.81	7.64	7.64	12.87	8.63	11.25	11.87	7.64	9.3	10.66	11.08
SUN56	Month 2	Male	56-60	TB-preDM	Good	10.46	8.76	11.1	10.67	12.22	12.13	12.18	10.66	11.3	7.64	7.64	11.19	13.39	12.43	8.49	12.36	14.04	14.72	11.72	12.56	12.61	12.36	10.7	7.64	7.64	13.17	10.91	13.97	9.6	14.08	9.93	10.36	11.92	11.53	10.21	12.61	10	9.1	13.98	11.84	10.87	13.44	13.18	13.82	10.91	15.17	12.07	7.64	10.57	14.29	11.12	7.64	11.66	13.63	12.45	11.71	12.1	12.66	11.69	13.36	11.02	10.02	8.44	14.16	10.71	7.64	7.64	10.35	13.04	11.06	11.88	7.64	12.81	11.31	10.76	12.69	10.59	11.18	7.64	12.37	7.64	13.05	10.89	7.64	8.48	13.23	13.76	13.79	13.28	11.48	10.04	13	9.85	11.81	10.19	9.74	7.64	10.23	8.61	9.56	11.66	15.72	11.13	11.32	14.82	13.39	13.45	7.64	12.85	10.95	10.67	12.92	13.03	20.51	11.59	13.05	7.64	11.18	12.52	11.24	7.64	12.49	9.27	7.64	13.67	9.95	12.17	11.21	11.73	15.01	8.02	10.52	12.84	11	7.64	9.33	12.5	10.24	11.18	11.53	7.64	10.03	11.15	11.39
SUN58	Month 2	Male	21-25	TB-preDM	Good	10.7	8.57	10.44	11.13	12.23	12.22	12.22	10.99	11.47	7.64	7.64	10.72	10.97	12.58	8.75	12.51	14.48	15.24	12.2	12.33	12.75	11.64	11.04	7.64	7.64	13.01	10.85	14.04	9.51	14.19	10.15	10.72	7.64	11.79	10.23	12.62	10.05	9	13.79	12.19	7.64	12.78	11.3	12.38	11.45	15.46	11.75	7.68	7.64	14.35	11.14	7.64	11.71	13.58	12.07	11.41	12.18	11.76	11.91	13.39	11.41	10.46	8.15	14.9	10.97	9.4	7.64	10.78	13.08	11.24	12.17	7.64	13.14	11.2	11.12	13.29	10.56	7.64	7.64	12.61	7.64	12.87	10.94	7.64	7.81	13.38	13.84	14.08	13.58	10.36	10.63	12.73	9.7	11.93	10.47	9.98	7.64	7.64	8.71	10.08	11.57	15.56	10.73	10.6	13.56	13.56	13.79	7.64	12.85	10.92	11.1	12.55	13.06	20.58	12.15	13.13	7.64	10.97	11.84	10.34	7.64	12.81	8.99	7.64	13.42	9.99	12.09	11.13	11.69	15.14	7.64	10.68	13.11	11.19	8.13	7.64	11.78	10.55	11.81	11.4	7.64	9.83	11.64	11.72
SUN59	Month 2	Female	41-45	TB-DM	Good	9.33	8.31	10.81	10.67	11.91	12.71	11.8	9.96	11.57	7.64	7.64	11.33	13.49	13.21	9.12	12.51	12.35	14.27	11.43	12.4	12.73	12.17	9.81	7.64	7.64	13.38	10.66	13.74	9.93	14.48	9.43	9.28	7.64	12.39	10.17	12.51	9.61	8.76	14.31	10.88	11.41	14.07	13.16	14.08	12.37	14.94	12.48	7.64	7.64	15.03	12.22	7.64	12.04	14.37	13.49	12.24	12.32	14.63	7.64	12.77	10.19	10.27	8.01	7.64	9.8	7.64	7.64	9.85	12.22	10.02	11.23	7.64	11.8	10.3	10.02	12.82	10.95	11.95	7.64	11.47	7.64	13.23	11.08	7.64	7.64	12.85	13.82	13.18	12.85	10.71	8.83	12.3	7.64	11.39	9.66	9.73	7.64	10.14	8.25	9.2	10.97	16.25	12.17	11.12	13.8	12.39	14.27	9.65	12.9	10.91	9.59	12.68	13.52	21.21	11.82	13.62	7.64	10.85	12.45	11.68	7.64	11.92	9.33	7.64	13.38	10.06	12.12	10.54	11.25	14.66	8.46	9.48	12.81	7.64	7.64	9.09	11.44	8.38	10.99	12.01	7.64	10.24	10.56	10.79
SUN60	Month 2	Female	41-45	TBrel-IH	Good	10.31	8.91	10.37	10.81	12.28	12.33	11.95	10.4	11.3	7.64	7.64	11.39	13.69	13.14	8.95	12.45	13.09	14.67	11.95	12.48	12.73	11.76	10.4	7.64	7.64	13.2	10.84	13.27	9.94	14.25	9.77	10.35	7.64	12.11	9.98	12.62	9.9	8.67	13.71	12.4	12.12	14.05	14.3	14.08	7.64	15.15	11.73	7.64	7.64	14.89	11.79	12.76	12.18	13.92	12.5	12.1	11.77	13.67	11.46	13.02	10.82	10.37	8.29	12.93	10.47	8.81	7.64	7.64	13.02	10.78	11.75	7.64	12.66	10.89	10.96	12.97	10.83	7.64	7.64	12.19	7.64	12.88	11	7.64	7.64	13.26	13.81	13.55	13.29	10.16	9.93	12.57	9.72	11.81	10.33	10.03	7.64	7.64	8.56	9.24	12.14	15.8	11.46	11.29	14.39	13.13	13.48	7.64	12.91	10.75	10.49	12.34	13.16	20.71	12	14.02	10.24	10.85	12.67	11.1	7.64	12.4	9.22	7.64	13.09	9.81	11.83	10.96	11.72	14.98	7.64	10.44	12.86	11.14	7.88	8.7	11.32	8.85	11.35	11.72	7.64	10.03	11.04	11
SUN62	Month 2	Male	21-25	TB-preDM	Good	9.35	8.9	10.49	7.64	11.31	11.38	11.59	9.74	11.73	7.64	7.64	10.33	12.3	11.87	8.3	12.12	13.41	13.9	10.74	12	11.73	12.91	9.57	7.64	7.64	12.29	11.94	13.95	8.76	13.28	9.19	10	11.28	11.07	9.94	12.51	9.35	7.64	13.85	11.05	12.14	13.87	14.74	12.71	10.15	14.33	12.56	7.64	12.24	14.08	11.6	10.78	10.69	13.25	13.16	12.08	11.25	14.24	11.06	13.99	10.31	9.79	7.83	12.98	9.92	8.06	7.64	9.95	12.52	9.98	11.15	7.64	12.01	10.76	10.36	12.46	9.69	10.89	9.6	11.48	7.64	13.17	10.99	7.64	7.79	12.78	13.5	12.84	12.76	10.94	9.41	12.12	9.41	11.36	9.86	9.51	7.64	7.64	8.4	9.37	11.69	14.97	10.16	10.72	13.37	12.9	14.22	8.66	12.5	10.35	9.84	12.62	12.27	20	11.44	13.49	10.84	11.07	12.49	10.71	7.64	11.63	9.79	7.64	13.78	11.66	11.76	10.29	11.69	14.58	7.64	10.22	12.39	10.95	7.64	8.09	12.37	9.73	10.67	11.17	7.64	9.23	10.65	10.61
SUN63	Month 2	Male	41-45	TB-preDM	Good	10.12	9.09	10.64	10.95	11.74	12.11	11.78	10.36	11.81	7.64	7.64	11.65	13.81	12.46	9.01	12.26	12.89	14.44	12.23	12.71	12.98	11.86	10.21	11.8	7.64	13.11	11.14	14.24	9.55	14.04	9.65	10.04	7.64	11.64	9.96	12.38	9.71	8.38	13.7	12.28	11.44	13.71	13.47	14.61	11.3	14.99	11.88	7.64	11.41	14.3	11.7	11.65	11.66	13.57	12.69	11.79	12.17	13.22	11.4	13.29	10.7	10.08	7.87	12.89	10.4	7.64	7.64	10.19	12.84	10.68	11.56	7.64	12.45	10.96	10.8	13.22	10.43	11.28	9.11	12.03	7.64	12.94	10.8	7.64	7.72	13.08	13.62	13.35	13.08	11.13	9.35	12.47	9.46	11.63	10.05	9.73	7.64	9.76	8.58	9.01	11.86	15.5	11.85	11.39	14.85	13.75	13.55	7.64	12.79	10.47	10.56	12.51	12.99	20.55	11.83	13.61	10.42	10.9	12.19	10.79	7.64	12.36	9.82	7.64	13.44	10.44	11.84	10.83	11.54	14.84	7.64	10.46	12.71	10.94	7.66	8.79	11.76	9.01	11.26	11.47	7.64	9.71	10.95	10.99
SUN64	Month 2	Male	51-55	TB-preDM	Good	10.02	9.54	10.03	11.06	12.32	12.14	12.16	10.29	11.67	7.64	7.64	11.96	14.05	12.44	9.05	12.32	13.95	14.65	12.85	12.75	12.98	10.94	10.57	7.64	7.64	12.74	10.65	13.63	9.23	14.22	9.53	10.32	7.64	11.77	9.59	12.55	9.89	8.96	13.62	12.41	10.21	12.85	11.99	14.1	10.99	14.98	11.2	7.64	7.64	14.22	11.77	7.64	11.75	13.63	10.76	10.32	11.9	10.51	7.64	12.49	10.72	10.88	7.86	13.59	10.55	7.64	7.64	7.64	12.84	10.62	11.63	7.64	12.5	10.8	10.8	13.46	10.55	7.64	7.64	11.99	7.64	12.4	10.67	7.64	8.08	13.15	13.73	13.46	13.28	11.44	10.2	12.64	9.35	11.84	10.19	9.72	7.64	7.64	8.05	9.88	11.44	15.43	10.95	10.24	14.45	13.74	13.34	9.67	12.8	10.49	10.74	12.22	12.94	20.3	12.03	13.27	7.64	10.99	11.88	10.54	7.64	12.29	9.6	7.64	13.02	9.85	11.87	11.15	11.65	15.03	7.82	10.32	13.06	11.18	7.64	9.29	11.12	8.66	11.62	11.37	7.64	9.68	10.98	11.12
SUN68	Month 2	Female	26-30	TB-DM	Good	9.74	8.68	10.89	10.65	11.82	12.07	11.67	9.83	11.53	7.64	7.64	11.4	13.04	12.37	8.69	12.26	12.3	14.14	11.59	11.86	12.22	11.79	9.93	7.64	7.64	13.12	11.35	13.62	9.2	13.92	8.9	10.07	7.64	11.76	9.43	12.58	9.55	8.37	14.32	12.13	11.98	14.25	13.41	13.68	10.8	14.61	12.32	7.64	10.84	14.34	12.23	12.23	11.28	13.95	13.79	12.19	12	14.32	11.23	13.27	10.53	9.71	8.25	7.64	10.16	7.64	7.64	10.13	12.69	10.44	10.9	7.64	12.17	11.04	10.48	12.77	10.65	11.21	9.51	11.71	7.64	13.25	10.91	7.64	7.64	13.21	13.58	12.97	12.7	11.03	9.45	12.44	9.43	11.41	9.96	9.77	7.64	10.13	8	8.01	11.19	15.8	11.31	11.19	13.37	12.65	13.77	7.64	12.69	10.77	10.11	12.64	12.93	20.61	11.14	13.71	10.05	11.33	12.77	11.53	7.64	11.93	9.7	7.64	13.45	10.66	12.06	10.45	11.72	14.72	7.64	10.16	12.28	10.84	7.64	8.98	12.13	8.46	11	11.88	7.64	10	10.84	10.39
SUN69	Month 2	Female	61-65	TBrel-IH	Good	10.12	8.95	10.95	10.75	12.39	12.14	11.87	10.58	11.33	7.64	7.64	11.21	13.1	12.3	8.86	12.37	12.64	7.64	11.75	12.25	12.92	12.01	10.35	11.71	7.64	12.82	10.95	13.85	9.29	13.98	10.36	10.37	7.64	11.74	9.62	12.64	9.68	8.47	13.73	12.52	12.71	14.43	14.3	13.8	11.01	15.1	12.02	7.64	7.64	14.3	11.7	12.22	11.53	13.85	13.44	11.85	11.81	13.08	7.64	13.67	11	10.06	8.12	7.64	10.66	8.28	7.64	7.64	12.98	10.92	11.78	7.64	12.73	11.04	11.07	12.81	10.51	10.87	7.64	12.31	7.64	13.31	10.78	7.64	8.24	13.39	13.76	13.6	13.19	10.97	9.94	12.57	9.65	11.8	10.27	9.8	7.64	7.64	8.17	9.08	12.1	15.7	11.74	11.47	14.4	13.47	13.06	7.64	12.65	10.81	10.71	12.81	12.93	20.36	11.74	14.05	11.22	11.42	12.85	11.15	7.64	12.56	9.29	7.64	13.36	10.46	12.02	11.01	11.72	14.98	7.72	10.43	12.95	11.05	8.54	8.72	12.44	9.03	11.64	11.35	7.64	9.5	11.24	11.5
SUN70	Month 2	Male	51-55	TBrel-IH	Good	9.6	8.35	10.64	10.46	12.17	12.36	11.63	9.92	11.38	7.64	7.64	10.72	12.5	13.07	8.74	12.25	12.43	14.33	11.71	12.04	12.11	12.06	9.88	11.54	7.64	13.38	11.48	14.57	10.01	14.28	9.71	9.17	7.64	11.95	10.04	12.33	9.56	7.94	13.67	11.83	11.29	13.83	13.05	11.9	11.18	14.52	12.13	7.64	7.64	14.86	7.64	13.36	11.54	14.13	13.31	11.54	12.8	14.38	7.64	13.58	10.35	7.64	7.76	11.2	9.57	7.64	7.64	9.49	12.27	9.76	11.32	7.64	11.88	10.55	9.79	12.8	10.7	11.61	7.64	11.33	7.64	13.3	11.02	7.64	7.64	12.91	13.69	13.2	12.85	10.02	8.15	12.44	8.54	11.42	9.74	9.56	7.64	9.98	8.35	9.49	11.51	15.94	12.03	11.93	14.22	13.14	13.9	7.64	12.62	10.58	9.67	12.59	13.18	20.45	11.25	13.55	10.01	11.28	12.4	11.04	7.64	7.64	9.64	7.64	13.3	11.21	11.76	10.61	11.38	14.78	7.86	9.53	13.02	7.64	7.64	8.03	11.94	9.03	10.32	11.79	7.64	9.83	10.74	11.19
SUN71	Month 2	Female	46-50	TB-DM	Good	10.15	8.74	10.57	10.59	11.96	12.65	11.74	10.66	11.63	7.64	7.64	11.43	13.76	12.59	8.29	12.32	12.66	14.77	12.47	12.4	13.22	11.6	10.47	7.64	7.64	13.53	10.92	14.03	10.06	14.81	10.29	10.46	12.41	12	9.67	12.78	9.76	8.71	14	12.58	12.59	14.88	14.63	14.18	12.18	15.18	12.18	7.64	11.6	14.35	11.87	11	11.75	14.17	13.23	11.77	12.47	13.8	11.6	13.32	11.06	10.02	7.78	11.59	10.49	8.55	7.64	10.3	13.08	10.62	11.8	7.64	12.69	11.01	10.83	13.41	11.06	11.4	7.64	12.11	7.64	13.23	10.92	7.64	7.8	13.38	13.73	13.67	13.3	10.61	9.97	13.06	9.82	11.92	10.39	10.02	7.64	7.64	8.7	9.58	11.55	15.94	11.19	11.31	14.22	12.97	14.3	7.64	12.83	10.73	10.85	12.5	13.45	20.88	11.66	14.21	10.46	11.25	12.99	11.43	7.64	12.46	9.37	7.64	13.27	10.41	11.92	11.34	11.73	15.07	7.64	10.32	12.96	11.37	7.64	9.61	11.51	8.46	11.1	12.1	7.64	10.21	11.24	11.24
SUN74	Month 2	Male	31-35	TB-preDM	Good	11.75	8.95	11.29	10.3	12.68	13.36	12.37	11.99	11.12	7.64	7.64	11.16	7.64	13.14	8.82	12.17	13.05	16.23	11.9	12.59	13.54	10.88	12.11	12.47	7.64	13.47	10.41	13.59	10.63	15.38	11.77	10.76	7.64	12.71	10.59	12.65	10.02	10.75	13.41	14.02	11.77	7.64	13.71	13.14	7.64	16.7	12.27	8.41	7.64	14.2	12.32	11.18	11.49	14.82	11.99	7.64	12.47	7.64	7.64	14.18	12.62	9.26	8.03	7.64	12.27	7.64	8.13	10.47	13.43	12.35	13.39	7.64	14.34	11.4	12	12.74	11.58	7.64	7.64	14.26	7.64	13.7	10.55	7.64	8.88	13.72	13.92	15.22	13.73	9.28	10.71	13.08	8.47	12.06	10.44	10.29	7.64	7.64	7.64	10.37	11.95	16.41	11.52	7.64	7.64	12.28	12.95	7.64	13.07	10.71	12.71	12.2	14.08	21.39	11.4	13.93	7.64	9.42	11.83	7.64	7.64	14.11	9.1	7.64	13.3	9.44	12.1	11.52	12	15.41	8.27	10.75	13.24	8.85	9.17	7.64	11.61	9.43	13.54	12.01	7.64	10.73	11.54	12.85
SUN92	Month 2	Male	46-50	TB-preDM	Good	10.26	9.22	10.57	10.52	11.79	12.14	11.27	10.5	11.65	7.64	7.64	11.07	13.02	11.88	8.29	11.85	12.64	14.56	11.79	12.76	12.48	12.4	10.29	11.51	7.64	12.97	10.99	13.71	9.74	14.35	9.73	10.18	7.64	11.75	9.37	11.94	9.72	8.76	13.56	12.19	10.75	12.89	10.47	13.28	7.64	15.02	11.7	7.64	7.64	13.34	7.64	7.64	11.16	13.52	11.56	11.02	12.06	11.26	11.76	13.03	10.98	7.64	7.64	11.44	10.55	8.69	7.64	10.22	12.73	10.58	11.71	7.64	12.42	10.74	10.77	12.86	10.59	7.64	7.64	11.98	7.64	12.9	10.35	7.64	7.64	13.17	13.59	13.43	13.29	11.13	9.64	12.43	9.04	11.69	10.04	10.01	7.64	7.64	8.83	10.2	11.95	15.49	10.47	7.64	13.97	13.46	13.45	9.16	12.44	10.16	10.57	12.4	12.91	20.63	11.24	13.08	7.64	10.91	11.26	10.47	7.64	12.28	9.92	7.64	13.28	10.16	11.97	10.85	11.41	14.81	8.07	10.47	12.96	9.6	7.64	7.64	11.48	10.93	11.35	11.32	7.64	9.62	11.05	11.34
SUN93	Month 2	Male	26-30	TB-preDM	Good	8.67	8.36	10.76	10.04	11.71	11.82	11.25	7.64	11.44	7.64	7.64	10.26	13.07	7.64	8.06	11.69	11.58	13.13	10.55	11.57	11.31	12.36	8.61	11.14	7.64	12.91	11.16	13.33	8.45	14.06	8.41	9.23	7.64	11.34	9.55	12.12	9.08	7.64	14.04	10.55	11.84	13.8	13.94	11.7	7.64	13.49	11.77	7.64	7.64	13.01	11.49	7.64	10.85	13.36	12.85	10.54	11.39	13.48	10.21	13.33	9.61	7.64	7.64	7.64	9.22	7.64	7.64	7.64	11.85	8.98	10.14	7.64	10.92	9.92	9	12.23	10.26	11.17	7.64	10.58	7.64	13.04	10.46	10.52	7.64	12.23	13.36	12.03	12.2	10.93	8.64	11.5	8.55	10.71	9.08	8.6	7.64	9.65	7.64	9.1	11	15.39	10.83	11.16	12.8	12.31	12.73	7.64	12.34	9.65	9.35	12.43	12.65	20.64	11.08	13.21	10.27	11.19	12.31	10.73	7.64	10.85	10.41	7.64	13.61	10.69	11.61	9.92	11.12	13.9	7.64	9.34	12.03	7.64	7.64	8.01	12	10.84	10.02	11.25	7.64	9.24	10.05	10.18
SUN99	Month 2	Female	21-25	TB-only	Good	10.94	9.39	11.05	10.59	12.34	12.71	11.77	11.4	11.47	7.64	7.64	11.07	11.8	7.64	8.66	12.18	13.01	15.56	11.66	12.18	12.87	11.67	11.34	11.53	7.64	13.55	11.23	14.22	9.89	14.8	10.76	10.6	7.64	12.27	10.38	12.3	10.02	9.38	13.87	12.92	11.02	13.35	11.33	12.61	12.22	15.91	12.2	7.64	7.64	13.86	7.64	7.64	11.96	14.24	13.2	11.99	13.36	13.16	7.64	13.82	11.96	7.64	8.03	7.64	11.62	9.21	7.64	10.45	13.06	11.68	12.74	7.64	13.55	10.92	11.07	12.82	11.34	7.64	7.64	12.99	7.64	13.64	10.73	7.64	7.64	13.59	13.87	14.44	13.8	9.78	10.58	12.88	9.39	12.09	10.52	10.62	7.64	7.64	8.2	10.68	11.85	16.15	11.27	11.59	14.15	12.96	13.78	7.64	12.92	10.66	11.7	13.02	13.58	20.91	11.38	13.59	10.44	11.36	12.14	10.92	7.64	13.22	9.26	7.64	13.37	10.55	12.25	11.4	11.73	15.25	8.36	10.65	13.52	9.02	8.74	8.82	11.82	10.75	12.86	11.89	7.64	10.38	11.44	12.38
SUN100	Month 2	Male	36-40	TB-preDM	Good	10.34	9.53	10.96	10.35	11.68	12.25	11.53	7.64	11.72	7.64	7.64	11.53	13.47	7.64	8.73	12	12.73	14.75	11.52	12.3	12.87	12.11	10.56	11.32	7.64	12.99	11.01	13.53	9.64	14.26	10.29	10.34	7.64	11.76	10.18	12.09	9.96	8.67	13.88	12.03	11.46	13.93	13.42	14.18	7.64	15.33	12.1	7.64	11.41	13.6	11.89	10.67	11.24	13.86	12.52	11.22	12.19	13.36	11.83	13.28	11.03	7.64	7.95	7.64	10.71	8.49	7.64	10.23	12.96	10.83	11.95	7.64	12.72	10.31	10.6	12.68	10.79	7.64	7.64	12.15	7.64	13.24	10.46	7.64	7.64	13.38	13.66	13.69	13.34	10.44	9.88	12.69	9.45	11.79	10	10.1	7.64	7.64	7.64	9.95	12.19	15.88	11.41	11.06	14.47	13.06	13.41	7.64	12.63	10.28	10.82	12.56	13.18	20.69	11.27	13.83	10.25	10.46	12.46	10.68	7.64	12.65	9.79	7.64	13.43	10.18	12.1	11.1	11.7	15.04	8.59	10.36	13.09	8.75	7.76	8.76	11.82	10.88	12.01	11.67	7.64	9.88	11.18	11.53
SUN102	Month 2	Male	31-35	TB-preDM	Poor	9.67	8.68	10.86	10.19	11.61	11.97	11.45	10.14	11.49	7.64	7.64	10.89	13.31	7.64	7.67	11.78	12.23	14.21	11.17	11.62	12.36	12.1	9.67	11.39	7.64	12.89	11.2	13.68	9.07	13.98	9.4	10.26	7.64	11.31	9.95	12.36	9.78	8.18	13.93	11.66	11.91	13.83	14.37	12.88	10.9	14.68	12.05	7.64	10.29	13.27	11.69	9.92	10.95	13.28	12.65	11.59	11.1	13.94	7.64	13.31	10.48	8.94	7.85	7.64	10.03	7.64	7.64	10.34	12.72	10.13	11.47	7.64	12.1	10.85	9.99	12.49	10.46	10.74	7.64	11.43	7.64	13.13	10.37	11.09	7.64	13.17	13.47	13.18	13.2	10.73	9.35	12.43	9.35	11.61	10.03	9.86	7.64	10.08	8.13	10.01	11.27	15.3	10.59	10.48	14	12.96	13.09	7.64	12.68	10.18	10.28	12.53	12.82	20.19	10.98	13.43	10.49	10.69	12.36	10.9	7.64	12	10.18	7.64	13.46	10.89	12.14	10.9	11.8	14.9	8.2	10.3	12.99	9.39	7.64	7.86	12.15	10.63	11.13	11.24	7.64	9.58	10.96	11.18
SUN103	Month 2	Female	46-50	TB-only	Poor	9.56	8.75	11.34	7.64	12.38	13.59	12.13	10	11.37	7.64	7.64	11.32	13.57	7.64	8.46	12.34	12.59	14.51	11.56	12.38	12.53	10.67	10.19	7.64	7.64	14.31	11.3	13.4	10.91	15.72	9.89	9.85	13.37	12.96	10.81	12.62	10.01	8.93	13.49	12.23	11.34	7.64	7.64	13.73	7.64	14.96	12.33	8.77	7.64	13.94	7.64	7.64	12.79	14.78	13.14	12.28	13.6	13	7.64	12.96	10.41	9.66	8.46	11.34	9.86	7.64	7.64	7.64	12.55	10.17	11.42	7.64	11.98	10.81	10.24	13.05	12.27	7.64	7.64	11.53	7.64	13.75	11.02	7.64	7.64	13.12	14.1	13.47	12.96	11.36	9.16	12.73	8.78	11.61	9.83	9.83	7.64	10.47	8.46	9.51	11.68	16.92	11.84	11.57	13.42	12.58	14.07	7.64	13.18	10.81	9.82	12.53	14.47	21.61	11.65	13.9	7.64	10.67	12.07	11.38	7.64	12.09	9.49	7.64	13.2	10.38	12.28	10.71	11.62	15	7.64	9.48	13.25	7.64	7.64	9.7	11.35	10.2	11.19	12.93	7.64	11.19	10.57	11.02
SUN104	Month 2	Male	46-50	TBrel-IH	Good	10.14	8.52	10.44	7.64	12	12.46	12.05	10.97	7.64	7.64	7.64	11.13	13.13	7.64	9.16	12.07	13.16	15.08	10.79	11.82	12.46	12.16	10.5	7.64	7.64	13.84	10.46	12.81	9.68	14.32	10.34	9.74	7.64	12.11	10.92	12.47	9.98	10	13.23	11.97	11.53	13.72	12.5	13.02	7.64	15.66	11.95	7.64	7.64	13.73	12.22	7.64	12.58	14.2	12.18	11.34	12.56	13.8	7.64	13.06	11.05	7.64	8.36	12	10.56	7.64	7.64	7.64	12.97	10.74	12.11	7.64	12.61	11.25	10.54	12.49	10.99	7.64	7.64	12.2	7.64	12.95	10.67	7.64	7.64	13.54	13.78	14.11	13.58	9.66	10.41	13.27	7.64	11.97	10.38	10.47	7.64	7.64	8.38	10.14	11.42	16.34	7.64	7.64	13.41	11.85	12.77	7.64	12.95	10.73	10.67	12.11	12.8	21.18	11.55	13.44	7.64	7.64	11.95	11.07	7.64	12.74	9.56	7.64	13.16	7.64	12.22	11.11	12.04	15.37	7.64	10.38	13.43	7.64	7.64	7.64	11.26	9.91	12.02	11.64	7.64	10.24	11.2	11.49
SUN105	Month 2	Female	31-35	TBrel-IH	Good	9.81	8.95	10.78	10.46	11.88	12.36	11.76	10.5	11.5	7.64	7.64	10.9	12.85	7.64	8.76	12.31	12.48	7.64	11.14	11.96	12.31	12.1	10.37	7.64	7.64	13.71	10.96	13.26	9.3	14.18	9.65	10.39	7.64	11.86	10.5	12.71	9.59	9.07	14.24	12	12.91	14.76	15.19	13.18	11.32	15.15	12.57	7.64	7.64	14.14	12.66	12.06	12.11	14.03	14.36	13.1	11.95	16	11.71	13.58	10.98	7.64	8.33	7.64	10.46	9.02	7.64	10.19	12.94	10.51	11.82	7.64	12.7	11.14	10.97	12.89	10.79	7.64	9.62	12.14	7.64	13.46	10.92	7.64	7.64	13.3	13.91	13.61	13.23	9.38	9.86	12.45	9.56	11.73	10.16	10.17	7.64	9.99	8.65	9.34	11.99	16.04	11.19	11.74	13.09	12.46	14.02	7.64	12.9	10.79	10.56	12.77	12.57	21.28	11.37	14.27	7.64	10.45	12.78	10.88	7.64	12.45	9.81	7.64	13.55	10.47	11.93	10.99	11.51	14.91	8.47	10.17	12.96	7.64	8.06	7.64	11.78	10.28	11.31	11.82	7.64	9.92	10.92	11.23
SUN108	Month 2	Male	26-30	TBrel-IH	Poor	10.09	9.42	10.75	10.24	11.87	12.05	11.6	7.64	11.51	7.64	7.64	11.42	13.34	7.64	8.71	12	12.69	14.67	11.51	12.13	12.79	12.58	10.23	11.48	7.64	13.46	10.76	13.51	9.66	13.79	9.84	10.67	7.64	11.65	10.24	11.77	9.89	7.64	13.41	11.77	11.88	13.73	12.69	13.85	11.09	15.09	11.72	7.64	7.64	13.41	7.64	11.02	12	13.96	13.24	12.37	12.43	13.05	11.8	13.15	11.03	7.64	8	7.64	10.53	7.64	7.64	7.64	12.87	10.51	11.8	7.64	12.66	10.81	10.72	12.68	10.64	7.64	7.64	12.15	7.64	13.08	10.59	7.64	7.64	13.31	13.65	13.51	13.28	10.68	9.91	12.66	9.29	11.94	10.23	9.81	7.64	7.64	8.03	9.86	12.01	15.9	12.3	12.02	14.27	13.1	12.81	7.64	12.66	10.47	10.53	12.66	12.24	21.02	11.15	13.58	7.64	10.46	12.17	7.64	7.64	12.34	10.14	7.64	13.51	10.19	12.01	11.03	11.74	15.02	7.64	10.31	13.07	8.93	8.74	7.64	12.06	11.04	11.45	11.15	7.64	9.63	10.95	11.41
SUN109	Month 2	Male	21-25	TBrel-IH	Good	9.85	9.39	10.86	10.8	12.25	12	11.69	10.58	11.64	7.64	7.64	11.55	13.53	7.64	8.73	12.12	12.58	14.58	12.05	12.22	12.73	12.08	10.43	11.41	7.64	13.24	10.66	13.42	9.61	14	9.52	10.3	11.86	11.52	9.99	12.15	9.77	8.58	13.43	12.39	11.42	13.54	13.55	13.72	10.86	14.98	11.88	7.64	7.64	13.1	7.64	7.64	11.98	13.86	12.36	11.12	11.92	13.02	11.74	13.02	10.81	7.64	7.95	11.19	10.55	8.64	7.64	10.41	12.85	10.57	11.66	7.64	12.54	10.89	10.85	12.98	10.53	7.64	7.64	11.86	7.64	13.09	10.7	7.64	7.64	13.23	13.78	13.43	13.25	10.83	10.08	12.57	9.03	11.68	10.03	10.27	7.64	7.64	7.64	9.78	12.01	15.61	11.76	7.64	14.34	13.43	12.97	7.64	12.76	10.36	10.59	12.7	12.36	20.79	11.16	13.58	7.64	10.74	12.15	10.58	7.64	12.32	10.56	7.64	13.51	9.94	11.99	10.99	11.57	14.91	7.7	10.32	12.99	8.8	7.64	8.67	11.82	10.92	11.22	11.33	7.64	9.83	10.83	11.15
SUN110	Month 2	Female	46-50	TB-preDM	Good	9.61	8.55	11.1	10.14	12.7	12.38	11.67	7.64	7.64	7.64	7.64	10.54	12.51	7.64	9.01	12.23	12.68	14.56	11.36	11.7	12.02	11.74	9.99	7.64	7.64	13.58	11.3	13.79	9.96	14.13	9.38	9.8	12.25	12.01	10.74	12.07	9.6	8.25	13.66	11.59	11.86	13.58	12.8	11.1	7.64	14.93	12.31	7.64	7.64	13.94	7.64	11.78	12.34	14.12	14.44	13.25	13.29	12.59	7.64	14.1	10.43	7.64	8.49	7.64	10.12	7.64	7.64	10.06	12.58	10.2	11.45	7.64	12.19	10.44	10.57	12.8	10.92	7.64	9.71	11.86	7.64	13.54	11	7.64	7.64	13.12	13.93	13.59	13.33	10.75	9.33	12.77	7.64	11.66	9.79	9.95	7.64	7.64	7.64	9.7	11.81	16.16	12.21	12.49	13.72	12.13	13.43	7.64	12.92	10.82	9.95	12.59	12.44	21.26	11.17	13.89	11.05	11.42	12.46	11.38	7.64	12.29	9.63	7.64	13.46	10.88	12.23	10.68	11.82	15	7.64	9.53	13.28	7.64	7.64	8.96	12.14	11	11.45	11.6	7.64	10.13	10.89	11.32
SUN111	Month 2	Male	51-55	TB-preDM	Good	9.14	7.82	10.62	10.62	12.13	11.63	11.62	9.66	11.72	7.64	7.64	11.01	13.24	7.64	8.6	11.84	12.37	13.92	11.85	12.84	12.36	12.4	9.78	10.95	7.64	12.93	10.31	13.72	8.85	12.86	9.41	9.27	7.64	11.18	10.05	11.72	9.58	8.18	13.21	11.8	11.21	13.05	13.43	12.47	10.51	14.27	11.51	7.64	7.64	12.66	7.64	7.64	11.52	13.74	12.16	11.41	11.48	11.89	7.64	12.8	9.95	7.64	7.64	7.64	9.48	7.64	7.64	9.84	12.22	9.67	10.87	7.64	11.48	10.51	9.66	13.07	10.08	7.64	9.59	11.02	7.64	12.87	10.63	7.64	7.84	12.93	13.55	12.9	12.71	11.51	8.18	12.46	8.2	11.42	9.61	9.61	7.64	7.64	7.64	9.44	11.59	15.64	10.41	7.64	13.96	12.94	12.9	7.64	12.55	10.19	9.71	12.55	11.81	20.69	11.15	13.49	7.64	10.77	12.13	10.39	7.64	11.68	10.25	7.64	13.42	10.43	11.89	10.37	11.53	14.76	7.64	9.49	13.07	7.64	7.64	8.84	11.88	10.92	9.55	10.74	7.64	9.04	10.88	10.75
SUN112	Month 2	Male	56-60	TB-DM	Good	10.71	9.52	10.09	10.46	11.47	11.32	11.72	11.21	11.74	7.64	7.64	11.58	12.96	7.64	9.33	12.12	12.93	15.28	11.42	12.29	12.88	11.7	11.04	7.64	7.64	12.84	10.64	13.52	8.99	12.51	10.6	10.43	7.64	11.01	10.22	12.29	10	9.7	13.37	12.28	12.01	13.76	13.79	13.6	12.08	15.79	12.1	7.64	7.64	13.01	11.38	12.05	11.31	14.21	13.23	12.56	11.48	13.56	7.64	13.51	11.67	7.64	8.04	7.64	11.15	10.1	7.64	10.5	13.16	11.16	12.42	7.64	13.26	11.2	11.62	12.88	9.96	7.64	8	12.75	7.64	12.76	10.92	7.64	8.03	13.58	13.82	14.25	13.53	8.69	10.59	12.83	7.97	11.88	10.26	10.08	7.64	7.64	8.86	10.02	11.67	15.92	11.01	10.56	13.88	12.68	13.77	7.64	12.93	10.61	11.41	12.45	12	20.78	11.17	13.77	7.64	10.11	12.24	7.64	7.64	12.94	9.85	7.64	13.44	10.28	12.17	11.05	11.8	15.28	7.91	10.51	13.1	7.64	8.74	7.64	11.42	10.27	12.52	11.14	7.64	9.03	11.38	12.04
SUN113	Month 2	Male	26-30	TBrel-IH	Good	10.19	8.81	10.39	10.38	11.91	12.02	11.66	10.33	7.64	7.64	7.64	11.35	13.48	7.64	8.45	12.11	12.4	14.36	11.54	11.98	12.31	12.03	10.06	11.15	7.64	13.36	10.36	13.18	9.23	13.78	9.63	10.13	7.64	11.69	10.49	12.05	9.78	8.7	12.73	11.6	11.66	13.25	13.38	14.14	11.02	14.92	11.42	7.64	7.64	13.03	11.54	11.57	12.12	13.85	12.07	11.57	11.83	11.89	7.64	12.9	10.99	7.64	8.1	11.49	10.65	7.64	7.64	9.82	12.77	10.41	11.43	7.64	12.37	10.99	10.78	12.75	10.54	7.64	7.64	12.15	7.64	12.66	10.84	7.64	8.36	13.2	13.75	13.32	13.07	10.35	10.19	12.38	9.43	11.64	10.12	9.87	7.64	9.94	8.39	9.05	11.31	15.93	11.33	10.86	14.11	13.35	12.5	7.64	12.66	10.62	10.46	12.36	12.57	21.06	11.05	13.59	7.64	10.01	12.06	7.64	7.64	12.14	9.92	7.64	13.19	9.58	11.7	10.64	11.36	14.8	7.82	10.29	12.58	8.05	7.64	8.75	11.18	10.45	11.32	11.26	7.64	9.7	11.03	10.97
SUN114	Month 2	Male	26-30	TBrel-IH	Good	9.06	8.65	10.81	9.46	11.5	11.19	11.07	9.59	11.17	7.64	7.64	10.87	12.89	7.64	8.35	11.81	12.11	7.64	10.61	11.9	11.12	13.26	9.26	11.09	7.64	12.32	10.52	13.11	8.49	13.05	8.72	9.51	7.64	10.72	9.53	11.66	9.28	7.83	13.72	10.7	11.04	12.79	12.88	13.16	10.18	14.04	12.04	7.64	7.64	12.61	11	9.67	10.73	13.15	12.3	11.5	11.05	12.77	7.64	13.06	9.94	7.64	7.98	7.64	9.61	7.64	7.64	7.64	12.35	9.42	10.64	7.64	11.54	10.62	9.68	12.11	9.66	7.64	9.25	11.06	7.64	12.84	10.46	7.64	7.64	12.71	13.38	12.47	12.58	10.42	9.11	11.89	8.79	11.16	9.63	9.22	7.64	7.64	8.1	8.71	11.29	14.86	9.95	10.28	13.15	12.84	12.74	8.7	12.29	9.97	9.64	12.59	11.66	20.09	10.48	12.98	9.67	10.65	11.94	10.43	7.64	11.34	10.78	7.64	13.78	10.35	11.73	10.12	11.23	14.39	7.64	9.92	12.43	7.64	7.64	7.79	12.28	11.17	10.45	10.91	7.64	8.76	10.41	10.1
SUN115	Month 2	Male	31-35	TBrel-IH	Good	9.91	8.93	11.04	10.45	12.08	12.02	11.73	10.22	11.4	7.64	7.64	11.36	12.93	7.64	8.53	11.97	12.6	14.4	11.68	12.03	12.37	12.19	10.18	7.64	7.64	13.23	10.89	13.72	9.46	13.89	9.79	10.41	7.64	11.58	10.64	11.99	9.62	8.48	13.64	12.11	10.98	13.3	11.89	12.55	11.06	14.83	12.06	7.64	7.64	13.03	11.06	7.64	11.03	13.96	10.85	7.64	12.14	11.81	11.37	13.32	10.88	7.64	8.16	7.64	10.38	8.03	7.64	10.34	12.92	10.38	11.45	7.64	12.39	11.03	10.61	12.57	10.41	11.27	7.64	11.92	7.64	13.17	10.56	7.64	7.64	13.27	13.7	13.31	13.11	10.98	9.89	12.61	7.64	11.64	10.04	9.77	7.64	10.14	7.75	9.37	11.5	15.81	10.6	7.64	14.12	12.97	12.56	7.64	12.7	10.42	10.51	12.64	12.45	20.69	11.23	13.43	7.64	10.88	11.81	10.41	7.64	12.21	10.14	7.64	13.35	9.91	11.98	10.7	11.79	14.89	7.64	10.27	12.62	8.58	7.64	8.55	12.15	10.78	10.9	11.42	7.64	9.34	10.98	11.01
SUN116	Month 2	Male	36-40	TBrel-IH	Good	9.09	7.9	10.33	10.05	12.06	12.27	11.44	9.62	7.64	7.64	7.64	11.32	13.33	7.64	8.85	12.18	12.18	13.87	11.58	12	12.37	11.73	9.4	11.18	7.64	13.33	10.47	12.95	9.6	14.22	9.41	8.78	7.64	11.9	10.38	12.1	9.37	8.45	13.46	10.92	10.86	13.34	11.07	14.29	11.23	14.73	11.56	7.64	7.64	13.25	11.55	7.64	11.83	14.07	12.07	11.17	12.94	12.39	7.64	12.61	10.08	7.64	7.72	7.64	9.47	7.64	7.64	7.64	11.89	9.61	10.98	7.64	11.2	10.39	9.53	12.92	10.76	7.64	7.64	11.34	7.64	12.52	10.91	7.64	7.64	12.6	13.69	12.86	12.73	10.16	8.84	12.17	7.64	10.82	9.14	9.34	7.64	9.71	7.92	9.31	11.16	15.93	10.71	11.35	13.58	12.11	13.19	7.64	12.56	10.43	9.46	12.14	12.72	20.95	10.9	13.41	7.64	9.78	11.35	7.64	7.64	11.52	9.86	7.64	13.09	9.92	11.52	10	10.93	14.41	7.73	9.2	12.72	7.64	7.64	9.4	11.33	10.22	10.3	11.48	7.64	9.92	10.45	9.97
SUN117	Month 2	Male	21-25	TB-only	Good	9.18	8.53	10.19	10.02	11.3	11.19	11.17	9.93	11.36	7.64	7.64	10.48	13.06	7.64	7.69	11.53	12.27	13.79	10.93	11.93	11.81	13.21	9.51	10.89	7.64	12.5	11.1	13.35	8.57	13.4	9.07	9.9	7.64	10.75	10	12.16	9.42	8.03	13.4	11.18	11.35	13.14	13.7	13.45	10.65	14.35	11.73	7.64	7.64	12.89	11.34	9.91	10.39	13.18	12.22	11.02	11.13	12.68	7.64	13.02	10.08	7.64	7.64	7.64	9.63	7.64	7.64	10.02	12.62	9.71	11.08	7.64	11.86	10.79	9.73	12.16	9.77	7.64	7.64	11.32	7.64	12.69	10.29	7.64	7.64	12.96	13.26	12.86	12.76	9.98	9.45	12.26	9.15	11.42	9.8	9.51	7.64	7.64	7.64	9.32	11.09	15.01	10.14	10.35	13.54	12.29	12.93	7.64	12.32	10.21	9.91	12.3	11.86	19.76	10.48	13.29	10.27	10.03	12.07	10.16	7.64	11.65	9.87	7.64	13.59	10.41	11.9	10.58	11.42	14.69	7.97	10.03	12.74	8.96	7.64	7.83	12.1	10.61	10.55	10.81	7.64	9.03	10.59	10.54
SUN118	Month 2	Female	46-50	TBrel-IH	Good	9.75	8.4	10.89	10.02	11.63	11.64	11.48	10.21	12	7.64	7.64	11.33	13.19	7.64	8.68	11.89	12.05	14.32	11.91	11.98	12.61	13.46	9.96	11.5	7.64	12.91	11.19	13.99	9.21	13.8	9.52	10.37	7.64	11.13	9.75	12.15	9.6	8.03	14.06	12.13	11.13	13.3	13.22	12.68	11.22	14.71	12.45	7.64	7.64	13.47	11.45	10.15	10.7	13.39	12.94	11.7	11.96	13.4	7.64	13.95	10.69	7.64	7.64	7.64	10.07	7.81	7.64	10.27	12.8	9.94	11.46	7.64	12.24	10.98	10.17	12.89	10.11	7.64	10.39	11.77	7.64	13.51	10.43	11.37	7.68	13.09	13.51	13.19	13.07	11.01	8.51	12.38	9.51	11.57	9.86	9.8	7.64	10.09	8.14	9.44	11.29	15.23	10.53	10.59	14.52	12.95	13.37	7.64	12.71	10.37	10.28	13.01	12.22	20.02	10.84	13.59	9.7	10.85	11.94	10.56	7.64	12.04	9.91	7.64	13.89	10.7	12	10.79	11.63	14.85	8.54	10.14	12.77	8.57	7.64	8.27	13.23	11.24	11.45	11.17	7.64	9.39	10.88	11.03
SUN119	Month 2	Female	26-30	TBrel-IH	Good	10.31	8.74	10.52	7.64	12.04	12.46	11.94	10.27	11.35	7.64	7.64	11	13.22	9.98	8.64	12.26	14.01	14.43	11	11.77	12.6	11.53	10.17	11.67	7.64	13.72	11.44	12.91	10.07	14.58	9.99	10.3	7.64	12.11	10.75	12.87	9.88	9.03	14.28	11.65	13.19	15	15.16	13.98	11.43	15.13	12.2	7.64	7.64	13.82	7.64	11.83	11.9	14.4	14.59	13.37	12.46	16.11	11.59	13.22	10.91	7.64	8.41	14.32	10.51	7.64	7.64	10.42	12.66	10.76	11.63	7.64	12.6	11.01	10.55	12.62	11.12	7.64	7.64	11.87	7.64	13.41	10.84	7.64	7.64	13.04	14	13.5	13.32	10.08	10.21	12.34	9.37	11.7	9.87	9.82	7.64	10.38	8.38	9.58	12.04	16.32	11.1	11.82	13.51	11.62	14.25	7.64	13.26	10.84	10.31	12.55	13.28	21.29	11.33	14.4	7.64	11.27	13.13	11.47	7.64	12.19	9.43	7.64	13.65	10.4	11.92	10.81	11.6	14.74	8.98	10.19	12.92	7.64	8.03	9.16	11.66	9.75	11.14	11.9	7.64	10.46	11	11.71
SUN120	Month 2	Male	36-40	TBrel-IH	Good	9.64	8.62	10.16	9.85	11.24	11.39	11.26	9.6	11.76	7.64	7.64	11.92	13.83	8.9	8.17	11.94	13.73	13.81	11.62	12.56	12.28	12.49	9.47	11.39	7.64	12.58	11.46	13.47	8.19	13.39	9.42	10.01	7.64	10.94	9.89	12.35	9.69	8.56	13.6	11.21	12.19	13.96	14.69	14.09	11.11	14.89	11.99	7.64	10.23	13.12	11.7	10.24	10.97	13.21	13.25	12.54	11.19	13.22	11.12	12.89	10.42	7.64	7.89	13.71	10.24	8.45	7.64	10.26	12.36	10.21	11.24	7.64	11.82	10.63	10.23	12.65	10.24	7.64	8.77	11.29	7.64	12.92	10.67	7.64	7.64	12.8	13.6	12.83	12.98	10.7	10.29	12.12	7.64	11.4	9.68	9.65	7.64	7.64	8.28	9.13	11.74	15.13	10.93	10.52	14.2	12.08	13.6	7.64	12.65	10.18	9.59	12.45	12.38	20.43	11.15	13.98	10.15	11.03	12.47	10.46	7.64	11.76	10.25	7.64	13.74	10.45	11.81	10.68	11.22	14.45	8.2	10.12	12.65	7.64	7.64	9.37	12.02	10.49	11.07	11.21	7.64	9.19	11.03	10.42
SUN121	Month 2	Female	51-55	TBrel-IH	Good	10.3	9.54	10.9	7.64	12.15	12.7	11.95	10.55	7.64	7.64	7.64	10.9	13.32	10.08	9.37	12.49	13.97	14.49	10.96	12.12	11.99	12.2	10.07	11.92	7.64	13.78	11.48	12.73	9.89	14.64	9.62	10.35	7.64	12.17	10.9	12.82	9.96	9.07	13.57	11.48	13	14.66	15.09	14.36	10.91	15.16	12.32	7.89	11.88	13.87	12.08	11.97	12.49	14.29	14.64	13.03	12.5	14.41	11.57	13.29	11.04	7.64	8.46	13.98	10.59	7.64	7.64	7.64	12.8	10.77	11.71	7.64	12.56	10.86	10.29	12.89	11.32	7.64	7.64	12.06	7.64	13.48	11.09	7.64	8.86	13.24	14.1	13.48	13.47	10.03	9.97	12.49	9.55	11.73	9.91	9.94	7.64	7.64	8.48	9.87	12.13	16.38	11.85	11.91	13.29	12.23	13.82	7.64	13.19	10.51	10.27	12.28	13.43	21.42	11.75	14.49	7.64	11.2	12.68	7.64	7.64	12.18	9.42	7.64	13.52	10.57	12.05	10.84	11.67	14.88	9.02	10.27	12.91	7.64	7.64	8.83	11.83	10.37	11.43	11.9	7.64	10.39	10.94	11.43
SUN122	Month 2	Female	21-25	TBrel-IH	Poor	10.44	8.53	10.82	10.89	11.89	12.32	11.5	10.43	11.6	7.64	7.82	11.49	13.06	9.48	8.43	11.87	14.14	14.72	12.23	12.64	12.73	12.75	10.65	11.45	7.64	13.46	11.09	13.54	9.8	14.42	9.61	10.49	7.64	11.71	9.63	12.14	9.92	8.67	13.74	11.94	12.37	13.69	14.04	13.41	10.96	15.13	12.05	7.64	7.64	13.51	12.37	11.38	12.5	14.9	13.79	13	12.64	11.92	7.64	13.34	11.2	7.64	8.51	14.34	10.85	7.64	7.64	10.64	12.81	10.96	11.87	7.64	12.58	11.12	10.42	13.12	11	7.64	7.64	12.05	7.64	13.37	10.77	7.64	8.09	13.21	13.74	13.59	13.54	11.4	9.78	12.66	9.81	11.93	10.28	10.24	7.64	7.64	8.28	9.85	12.08	16.32	11.36	11.87	14.03	13.56	13.48	7.64	12.8	10.11	10.19	12.49	13.06	21.05	11.2	14.34	11.68	10.82	12.45	7.64	7.64	12.42	9.87	7.64	13.86	10.6	12.13	10.93	11.65	14.91	7.94	10.56	12.97	8.79	8.37	9.13	12.15	10.96	11.31	11.32	7.64	10.29	11.1	11.27
SUN123	Month 2	Male	26-30	TBrel-IH	Good	10.12	8.91	10.59	10.17	12.31	11.43	11.69	10.14	11.32	7.64	7.64	10.87	13.13	8.8	8.61	12.12	13.86	14.39	12.09	12.51	12.63	12.16	10.3	11.54	7.64	12.61	10.43	13.34	8.64	13.65	8.86	10.16	7.64	11.06	10.13	12.13	9.67	7.64	13.17	11.93	10.61	12.63	11.78	13.17	10.61	14.68	11.9	7.64	7.64	12.75	10.95	7.64	11.49	14.16	12.4	11.29	12.65	11.17	7.64	12.9	10.72	7.64	8.14	13.9	10.51	7.64	7.64	7.64	12.52	10.59	11.5	7.64	12.25	10.76	10.31	13.05	9.88	7.64	9.42	11.67	7.64	12.82	10.68	7.64	7.88	12.97	13.83	13.15	13.43	11.03	9.92	12.38	7.81	11.63	9.78	10.08	7.64	7.64	8.34	9.62	11.88	15.81	10.59	10.21	13.23	13.08	13.5	7.64	12.84	10.6	9.86	12.3	12.43	20.54	11.6	13.31	10.33	11.11	11.57	10.28	7.64	11.94	9.9	7.64	13.54	10.47	11.82	10.57	11.45	14.65	7.87	10.28	12.88	7.64	8.29	9.17	11.52	10.25	11.32	10.81	7.64	9.24	11.13	10.49
SUN124	Month 2	Female	51-55	TB-DM	Good	10.95	9.64	11.33	7.64	12.47	13.21	12.14	11.16	7.64	7.64	7.64	11.1	13.3	10.42	9.28	12.36	14.03	15.07	11.3	12.33	12.71	11.03	10.94	12.24	7.64	14.38	11.11	13.36	10.8	15.48	9.79	10.38	7.64	12.74	10.95	12.87	10.32	9.8	13.7	12.25	12.05	14.36	13.52	12.91	11.41	15.6	12.3	7.64	7.64	13.66	12.79	7.64	12.76	14.69	12.95	12.5	13	13.16	7.64	13.39	11.54	7.64	8.34	14.09	11.34	7.64	7.64	10.48	12.97	11.37	12.35	7.64	13.16	11.18	11.44	12.87	11.88	7.64	7.64	12.61	7.64	13.56	11.05	7.64	7.64	13.45	14.14	14	13.84	10.35	10.86	12.8	9.33	12.17	10.45	10.31	7.64	7.64	8.54	9.97	12.35	16.78	7.64	7.64	13.42	12.04	13.79	7.64	13.35	10.62	10.85	12.26	14.07	22.08	12.19	14.14	7.64	9.99	12.04	7.64	7.64	12.74	9.78	7.64	13.33	10.14	12.07	11.05	11.78	15.11	8.06	10.68	13.25	9.33	8.84	9.11	11.17	9.95	12.03	12.59	7.64	10.96	11.22	11.87
SUN125	Month 2	Female	41-45	TB-DM	Good	10.12	9.32	11.12	10.42	11.74	12.08	11.67	7.64	11.83	7.64	7.64	10.65	12.69	9.62	8.69	11.97	13.55	14.23	11.82	12.27	12.24	12.14	10.08	11.7	7.64	13.11	11.72	13.65	9.31	14.56	8.95	10.16	7.64	11.63	10.01	12.27	9.66	8.72	14	11.75	11.25	13.32	12.53	12.57	7.64	14.77	12.34	7.64	7.64	13.13	12.03	7.64	11.48	13.39	12.98	11.97	12.95	11.84	7.64	13.43	10.76	7.64	8.13	13.18	10.74	8.39	7.64	10.09	12.6	10.42	11.65	7.64	12.33	10.8	10.54	12.96	10.77	7.64	7.64	11.72	7.64	13.49	10.56	7.64	8.37	13.09	13.69	13.31	13.37	11.03	9.87	12.34	8.93	11.57	9.85	9.82	7.64	7.64	8.47	9.6	11.93	15.27	10.25	10.76	13.2	12.76	14.3	9.08	12.94	10.27	10.25	12.79	12.95	20.53	11.82	13.54	7.64	11.58	11.82	7.64	7.64	12.06	10	7.64	13.85	11.16	12.15	10.69	11.53	14.68	8.31	10.26	12.77	7.64	7.64	8.45	12.35	10.65	10.79	11.51	7.64	10.13	10.77	11.18
SUN126	Month 2	Male	46-50	TB-DM	Good	10.69	9.55	11.06	10.47	12.25	12.78	12.17	10.69	11.39	7.64	7.64	11.04	13.58	10.05	9.54	12.36	14	14.8	11.42	12.33	12.64	11.03	10.58	7.64	7.64	13.78	10.71	13.18	10.19	14.87	9.99	10.58	7.64	12.33	10.88	12.52	9.98	9.16	13.21	11.98	11.04	13.71	11.99	13.56	10.91	15.23	11.8	7.68	7.64	13.26	12.44	7.64	12.45	14.36	11.97	10.95	12.95	11.91	7.64	13.02	11.13	7.64	8.31	13.92	11.01	7.64	7.64	10.63	12.95	10.97	11.85	7.64	12.78	11.13	10.47	13.07	11.38	7.64	7.64	12.13	7.64	13.25	10.89	7.64	8.04	13.31	14.11	13.66	13.55	10.68	10.59	12.73	9.48	11.93	10.15	10.15	7.64	7.64	8	9.93	11.73	16.34	11.08	7.64	14.02	12.74	13.41	7.64	13.23	10.6	10.39	12.67	13.68	21.39	12.3	13.77	7.64	10.66	11.92	11	7.64	12.43	9.68	7.64	13.44	9.77	11.96	11.05	11.72	15.05	8.48	10.39	12.99	9.04	7.64	9.12	11.29	10.2	11.58	12	7.64	10.28	11.28	11.53
SUN127	Month 2	Male	51-55	TBrel-IH	Good	10.02	9.12	10.7	7.64	11.59	12.32	11.73	10.25	11.26	7.64	7.64	11.02	13.39	9.51	8.69	12.05	13.87	14.27	11.28	12.1	12.8	11.83	9.93	11.74	7.64	13.4	11.16	13.26	9.77	14.33	9.83	10.29	7.64	11.82	10.45	12.4	9.78	8.87	13.71	11.57	11.64	13.69	13.13	13.92	10.98	15.11	11.84	7.64	7.64	13.21	12.27	7.64	12.16	13.9	13.09	12.39	12.34	13.16	11.52	12.97	10.93	7.64	7.96	13.86	10.47	7.64	7.64	10.42	12.65	10.74	11.62	7.64	12.37	10.91	10.67	12.67	10.89	7.64	7.64	11.72	7.64	12.92	10.78	7.64	8.51	13.08	13.82	13.32	13.44	10.4	10.08	12.45	9.4	11.72	9.74	9.91	7.64	10.29	8.64	9.76	11.44	15.88	10.78	10.7	13.78	11.91	13.71	9.69	12.97	10.29	10.05	12.44	13.18	20.93	11.8	13.91	7.64	10.57	11.81	7.64	7.64	12.24	9.48	7.64	13.43	10.27	11.8	10.61	11.53	14.76	7.64	10.15	12.92	7.77	8.34	9.23	11.43	10.19	11.44	11.58	7.64	9.9	11.02	10.65
SUN128	Month 2	Male	41-45	TB-preDM	Good	10.29	8.63	10.91	10.16	11.86	11.95	11.31	10.27	11.66	7.64	7.64	11.28	13.65	9.11	8.51	11.99	13.69	14.24	12.01	12.46	13.03	12.45	10.07	11.35	7.64	13.15	11.2	13.61	9.24	14.15	9.01	10.24	11.72	11.37	9.87	12.14	9.81	8.82	13.71	12.05	12.39	13.63	14.29	13.71	7.64	14.81	12.26	7.64	7.64	13.16	11.9	10.62	11.51	14.27	13.25	12.35	11.93	12.2	7.64	13.59	10.79	7.64	7.64	13.5	10.53	8.44	7.64	10.29	12.51	10.55	11.58	7.64	12.2	10.82	10.24	12.81	10.51	7.64	7.64	11.58	7.64	13.46	10.71	7.64	8.28	13.03	13.64	13.19	13.3	11.21	9.38	12.26	8.09	11.69	9.9	9.8	7.64	10.35	8.4	9.68	11.91	15.88	11.55	11.67	14.3	12.98	13.3	7.64	12.73	10.25	10.17	12.71	12.8	20.65	11.08	14.1	11.19	11.46	12.66	10.72	7.64	12.11	10.66	7.64	13.7	10.65	11.92	10.9	11.44	14.69	7.98	10.18	12.89	8.15	7.64	8.89	12.45	11.3	11.21	11.07	7.64	9.82	10.87	10.54
SUN129	Month 2	Female	46-50	TB-only	Good	9.68	8.81	10.29	10.39	11.65	11.81	11.69	9.89	11.42	7.64	7.64	10.76	13.2	9.02	8.5	12.01	12.6	14	11.86	11.97	12.13	11.19	9.78	11.61	7.64	12.84	10.95	12.93	8.94	14.16	9.21	9.95	11.68	11.34	9.89	11.99	9.52	8.36	13.1	11.74	10.22	12.85	11.3	13.17	10.36	14.51	11.39	7.64	7.64	12.56	7.64	7.64	11.54	13.76	11.99	10.8	12.77	12.29	7.64	12.27	10.42	7.64	7.93	12.35	10.02	7.69	7.64	7.64	12.47	9.97	11.12	7.64	11.89	10.65	9.86	13.28	10.26	7.64	7.64	11.1	7.64	12.55	10.58	7.64	8.54	12.86	13.76	12.92	12.97	10.71	9.09	12.19	7.64	11.41	9.71	9.44	7.64	10.08	8.45	9.38	11.24	15.41	11.07	7.64	13.15	12.21	13.44	7.64	12.84	10.26	10.01	12.21	12.8	20.54	11.69	13.08	7.64	11.05	11.19	7.64	7.64	11.58	9.4	7.64	13.36	10.09	11.7	10.58	11.25	14.51	7.66	10.06	12.65	7.64	7.91	9.09	11.21	9.66	10.68	11.27	7.64	9.65	10.72	10.81
SUN130	Month 2	Female	36-40	TBrel-IH	Poor	9.64	8.93	10.69	9.91	11.77	11.58	11.35	9.73	11.28	7.64	7.64	10.77	13.23	8.83	8.51	11.89	12.41	13.63	10.86	11.78	12.05	13.01	9.49	11.46	7.64	12.64	11.34	13.25	8.79	13.82	9.42	9.61	11.39	11.01	10.09	12.26	9.49	8.43	13.77	10.69	12.25	13.7	14.04	13.59	9.98	14.29	12.07	7.64	10.8	13.33	12.07	10.44	10.85	13.64	13.71	12.68	11.95	13.92	7.64	13.12	10.12	7.64	7.64	12.07	9.81	7.64	7.64	7.64	12.21	9.85	10.93	7.64	11.75	10.71	9.57	12.44	10.13	11.16	7.64	11.03	7.64	13.05	10.5	7.64	7.72	12.67	13.59	12.62	12.82	10.59	8.99	12.03	7.64	11.29	9.57	9.32	7.64	7.64	8.2	9.01	11.55	15.36	11.44	11.86	13.29	12.65	13.17	8.73	12.76	9.94	9.45	12.19	12.5	20.31	11.4	13.93	10.95	10.65	12.68	10.4	7.64	11.47	9.77	7.64	13.67	10.88	11.85	10.28	11.44	14.36	8.66	9.96	12.59	7.64	7.64	8.67	12.12	10.77	10.63	11.03	7.64	9.3	10.41	10.48
SUN131	Month 2	Male	46-50	TB-only	Good	10.29	9.15	10.73	10.24	12.33	11.76	11.79	10.41	11.47	7.64	7.64	11.82	13.2	9.05	8.91	12.18	12.59	14.47	11.34	12.39	12.19	11.95	10.4	11.43	7.64	12.8	11.22	13.45	9.25	13.94	9.56	10.58	7.64	11.25	10.37	12.29	9.9	8.94	13.42	11.9	12.23	13.82	14.45	12.84	7.64	14.9	12.1	7.64	7.64	13	11.72	10.41	11.45	14.45	13.13	12.1	11.53	12.28	7.64	13.25	11	7.64	8.57	12.57	10.58	7.64	7.64	10.61	12.78	10.66	11.68	7.64	12.49	10.95	10.77	12.72	10.32	10.98	7.64	11.95	7.64	13.31	10.8	7.64	7.64	13.2	13.89	13.38	13.37	11.37	9.64	12.55	9.43	11.8	10.01	9.88	7.64	10.32	7.95	9.76	12.1	16.1	10.82	11.12	13.61	12.91	13.33	7.64	12.9	10.41	10.29	12.7	12.62	20.55	11.53	14.17	11.36	11.3	12.59	10.79	7.64	12.24	9.83	7.64	13.57	10.29	12.05	10.85	11.74	14.85	8	10.46	12.98	7.64	7.95	9.4	12.01	10.72	11.49	11.11	7.64	9.69	11.14	11.03
SUN132	Month 2	Male	56-60	TB-only	Good	10.46	8.94	10.22	10.03	12.12	12.15	11.68	10.44	11.14	7.64	7.64	10.98	13.45	9.2	8.82	12.11	12.91	14.52	11.21	12.5	12.28	12	10.59	11.5	7.64	13.41	10.69	13.09	9.36	14.55	10.11	10.4	7.64	11.45	10.52	12.35	9.53	9.11	13.36	11.75	11.46	14.03	13.1	13.81	11.52	15.42	11.6	7.64	10.26	13.48	11.99	11.61	11.92	13.99	13.54	11.91	12.56	13.63	7.64	12.7	10.98	7.64	8.33	12.95	10.89	7.64	7.64	10.23	12.73	10.89	11.8	7.64	12.54	10.89	10.43	12.78	10.95	7.64	7.64	12.2	7.64	12.75	10.89	7.64	7.99	13.11	13.9	13.58	13.45	9.96	10.25	12.6	9.46	11.79	9.93	9.96	7.64	7.64	7.97	9.59	11.57	15.9	11.63	11.03	13.9	12	13.37	7.64	12.95	10.33	10.23	12.16	13.07	20.64	11.43	13.8	10.17	9.86	11.72	10.35	7.64	12.38	9.6	7.64	13.35	9.41	11.77	10.95	11.53	14.84	7.99	10.39	12.86	8.47	8.38	9.34	11.05	9.41	11.7	11.43	7.64	10.1	10.97	11.05
SUN133	Month 2	Male	46-50	TB-preDM	Poor	10.55	9.36	11.38	7.64	11.96	12.98	12.02	10.61	7.64	7.64	7.9	10.47	12.68	10.19	8.72	12.19	12.8	14.7	10.27	12.48	11.91	11.8	10.4	7.64	7.64	13.94	10.95	13.31	10.14	15.46	10.64	10.34	7.64	12.35	11.12	13.08	10.08	9.41	13.47	11.7	11	14.59	14.32	12.56	10.96	15.17	12.75	7.64	7.64	13.59	12.9	11.18	12.28	14.62	7.64	7.64	12.92	13.16	7.64	13.4	11.05	7.64	8.35	7.64	10.78	7.64	7.64	10.36	12.86	10.84	11.83	7.64	12.66	11.3	10.41	12.54	11.76	10.96	7.64	12.02	7.64	13.34	10.86	7.64	8.76	13.35	13.97	13.63	13.39	10.5	9.8	12.59	9.33	11.78	10.14	10.23	7.64	10.27	8.76	10.36	11.59	16.54	11.66	7.64	7.64	11.91	13.66	7.64	13.27	10.45	10.45	12.35	14.03	21.29	11.7	13.41	7.64	10.6	12.71	11.08	7.64	12.42	8.71	7.64	13.45	9.83	12.18	10.96	11.68	14.97	7.64	10.35	13.09	8.62	7.81	10.8	11.53	9.66	11.48	12.44	7.64	10.93	11.1	11.28
SUN134	Month 2	Male	56-60	TB-preDM	Good	9.95	8.61	10.85	10.35	11.75	12.5	11.46	10.02	11.77	7.64	7.64	11.73	13.89	12.19	8.35	12.01	12.41	7.64	11.94	12.03	12.91	12.81	10.12	11.25	7.64	13.62	10.8	13.83	9.19	14.46	9.23	10.38	7.64	11.65	9.89	11.88	9.74	8.37	13.71	11.87	10.46	13.48	10.14	15.38	10.7	15	12	7.64	7.64	13.43	12.2	7.64	10.81	13.63	11.7	7.64	13.14	11.12	7.64	13.08	10.62	7.64	7.88	7.64	10.51	7.64	7.64	10.12	12.6	10.31	11.42	8.71	12.11	10.75	9.99	12.72	10.57	7.64	7.64	11.78	7.64	13.31	10.57	7.64	7.64	12.95	13.79	13.13	13.03	10.53	9.52	12.3	9.26	11.54	9.86	10	7.64	7.64	8.18	9.12	11.35	15.64	11.17	10.63	15.2	13.02	13.13	7.64	12.68	10.22	10.16	12.62	12.97	20.65	11.17	13	7.64	10.95	11.74	10.36	7.64	12.17	10.27	7.64	13.66	10.12	11.75	10.86	11.57	14.57	7.97	10.28	12.7	8.13	7.64	8.69	12.21	11.08	11.02	11.73	7.64	10.21	10.67	10.34
SUN135	Month 2	Female	41-45	TB-DM	Poor	9.03	8.51	12.03	7.64	12.45	14.75	12.45	7.64	7.64	7.64	7.64	10.73	13.43	14.52	9.29	12.47	12.36	13.99	11.08	12.11	12.32	10.38	9.14	12.37	7.64	15.49	11.55	13.56	11.24	16.66	10.61	9.72	7.64	13.86	11.34	12.99	9.93	7.78	13.19	11.7	12.57	7.64	12.56	11.35	10.49	14.39	12.49	10.11	13.97	15.39	13.64	12.57	13.71	15.43	14.78	7.64	15.08	14.8	7.64	13.48	9.82	7.64	8.84	7.64	9.88	7.64	7.64	10.01	12.02	9.72	10.89	7.64	11.58	10.31	9.7	12.91	12.88	7.64	7.64	11.16	7.64	14.21	11.1	7.64	7.64	12.8	14.26	13.17	12.88	10.7	8.78	12.24	7.64	11.42	9.71	9.6	7.64	7.64	8.28	9.22	11.51	17.69	13.14	12.93	13.09	12.47	14.34	7.64	13.5	10.85	9.04	12.73	15.09	22.81	12.09	14.8	7.64	11.73	12.73	7.64	7.64	11.57	9.26	7.64	13.19	11.3	11.93	10.24	11.36	14.67	7.69	9.44	13.05	7.64	7.64	8.9	11.24	9.69	10.16	13.77	7.64	12.2	10.43	10.81
SUN136	Month 2	Female	46-50	TBrel-IH	Good	10.17	9.21	11.01	10.87	11.72	12.65	11.68	7.64	12.1	7.64	9.1	12.88	13.67	12.43	8.81	12.11	12.5	14.43	12.37	12.38	13.36	11.58	10.23	11.42	7.64	13.64	10.97	13.86	9.61	14.57	9.58	10.08	7.64	11.83	9.75	12.01	9.72	8.79	13.67	12.27	12.09	14.43	14.27	15.36	12.1	15.77	11.74	7.76	13.92	14.48	7.64	14.26	14.38	14.17	15.04	14.15	13.76	15.45	7.64	12.93	11.03	7.64	7.88	7.64	10.4	7.64	7.64	7.64	12.6	10.55	11.57	7.64	12.26	10.68	10.74	13.47	10.55	12.72	7.64	11.93	7.64	13.17	10.78	7.64	7.64	13.07	13.87	13.2	13.17	10.86	9.91	12.4	9.25	11.71	9.94	9.86	7.64	7.64	8.32	9.74	11.4	16.18	13.27	13.05	15.82	13.73	13.47	7.64	12.91	10.44	10.14	12.44	13.1	21.36	11.34	14.25	7.64	11.77	13.33	11.41	7.64	12.47	11.2	7.64	13.62	10.44	12	10.67	11.46	14.73	8.12	9.92	12.74	7.64	7.64	9.33	11.98	11.18	11.21	11.84	7.64	10.1	11.07	11.26
SUN137	Month 2	Female	51-55	TB-preDM	Good	9.93	8.57	11.42	10.69	12.29	13.77	12.51	10.45	11.39	7.64	7.64	10.99	13.35	7.64	9.23	12.49	12.79	14.91	11.91	12.33	12.94	11.04	9.81	7.64	7.64	14.57	11.03	13.76	10.42	15.78	9.92	9.83	7.64	12.86	11.21	13.17	9.81	8.95	13.72	12.3	13.34	15.26	15.24	13.54	11.54	15.3	12.47	7.64	7.64	14.39	12.82	7.64	12.12	14.6	14.75	13.49	13.75	14.1	7.64	13.68	10.78	7.64	8.67	7.64	10.38	7.64	7.64	10.3	12.59	10.57	11.75	7.64	12.42	10.59	10.91	13.2	11.96	7.64	7.64	12.02	7.64	13.86	10.98	7.64	7.64	13.23	14.18	13.81	13.33	9.99	9.46	12.89	7.64	11.63	9.87	9.96	7.64	10.25	8.42	9.94	11.38	16.81	11.67	12.24	13.58	12.68	14.19	7.64	13.47	10.47	10.29	12.49	14.05	21.96	12.09	14.85	7.64	10.9	13.26	11.85	7.64	12.39	9.59	7.64	13.3	10.85	12.31	10.9	11.73	15.08	7.64	9.61	13.2	7.64	7.64	9.75	11.9	8.86	11.88	12.6	7.64	11.34	10.94	11.35
SUN138	Month 2	Female	66-70	TB-preDM	Good	9.73	8.14	10.8	10.23	11.75	12.28	11.64	9.69	11.36	7.64	7.64	11.94	13.48	12.06	8.53	12.03	12.28	13.88	11.33	12.81	12.23	12.02	9.66	11.5	7.64	13.28	10.59	13.38	8.9	14.37	8.91	10.07	7.64	11.4	10.08	12	9.53	8.56	13.62	11.29	10.92	13.35	12.35	13.64	7.64	14.68	11.7	7.64	7.64	13.46	11.16	7.64	11.55	13.33	11.69	11.3	12.79	12.18	7.64	12.43	10.5	7.64	8.21	11.09	10.16	8.03	7.64	9.9	12.24	10.09	11.11	7.64	11.82	10.65	9.62	12.71	10.18	10.7	7.64	11.25	7.64	12.82	10.68	7.64	8.1	12.76	13.78	12.89	12.84	11.13	9.53	12.09	9.06	11.4	9.58	9.63	7.64	10.03	7.79	9.59	11.12	15.48	11.14	10.72	13.89	12.57	12.75	7.64	12.65	10.18	9.63	12.72	12.7	20.54	11.29	13.06	10.12	10.7	12.04	10.9	7.64	11.72	9.62	7.64	13.53	9.84	11.65	10.31	11.1	14.38	8.31	10.13	12.69	7.76	7.64	9.05	11.58	10.36	11.01	11.54	7.64	9.9	10.73	10.97
SUN140	Month 2	Male	41-45	TB-preDM	Good	9.47	8.09	9.94	9.53	10.54	11.82	11.21	9.45	11.07	7.64	7.64	10.31	13	7.64	7.64	11.75	11.9	13.41	10.08	10.98	11.32	11.91	9.1	11.13	7.64	13.03	10.88	12.64	9.03	13.91	8.54	9.61	7.64	10.99	10.07	12.31	9.26	8.11	13.65	11.07	11.01	13.39	12.14	12.81	7.64	14.25	11.48	7.64	7.64	13.04	7.64	7.64	10.72	12.87	12.48	11.55	12.43	13.77	7.64	12.57	10.16	7.64	8.02	7.64	9.67	8.34	7.64	9.64	12.01	9.48	10.84	7.64	11.48	10.5	9.45	12.27	9.95	7.64	9.35	11.01	7.64	12.54	10.41	7.64	8	12.6	13.4	12.49	12.69	8.96	9.34	11.8	8.37	11.14	9.32	9.15	7.64	9.87	7.69	9.22	11.43	15.05	9.98	7.64	12.23	11.04	13.16	7.64	12.41	9.82	9.33	12.05	12.24	20.17	10.95	13.01	7.64	9.89	11.61	10.28	7.64	11.32	9.74	7.64	13.61	10.57	11.45	10.27	11.32	14.15	8.21	9.84	12.43	7.64	7.64	7.74	11.82	9.85	10.57	11.06	7.64	9.25	10.27	10.3
SUN141	Month 2	Female	31-35	TB-only	Good	9.81	8.82	11.29	10.24	10.69	12.69	11.49	7.64	12.16	7.64	7.64	10.67	13.24	7.64	8.6	11.9	12.3	14.24	11.93	12.14	12.19	12.08	9.84	11.55	7.64	13.59	11.56	13.7	9.42	14.96	9.13	10.16	7.64	11.61	9.68	11.86	9.77	8.15	13.62	11.44	11.75	13.85	13.21	12	10.7	14.6	11.84	7.64	7.64	13.41	7.64	10.35	11.78	13.5	14.37	12.96	13.21	11.71	11.11	13.18	10.69	7.64	8.45	7.64	10.27	8.71	7.64	10.16	12.57	10.14	11.23	7.64	12.09	11.03	9.97	13.1	10.9	7.64	7.64	11.47	7.64	13.4	10.44	11.32	8.49	13.03	13.54	13.25	12.96	11.03	9.25	12.31	9.44	11.52	9.81	9.78	7.64	10.37	8.52	9.55	11.36	15.59	10.51	10.59	12.89	11.88	14.15	7.64	12.7	10.16	9.82	13.19	12.98	20.68	11.15	14.04	7.64	11.62	12.17	10.75	7.64	11.67	9.8	7.64	14.05	10.92	11.88	10.54	11.59	14.61	8.75	10.17	12.73	7.64	7.76	8.45	12.21	10.56	10.88	12.2	7.64	10.49	10.89	10.3
SUN143	Month 2	Female	46-50	TB-preDM	Good	10.62	9.25	11.19	10.8	12.76	13.21	11.79	10.47	11.32	7.64	7.64	11.09	13.74	7.64	8.93	12.26	12.68	14.87	12.27	12.9	12.83	10.83	10.57	11.23	7.64	14.05	10.51	13.61	9.89	15.26	9.56	10.49	7.64	12.23	10.22	12.47	10.07	8.87	13.59	12.64	11.33	7.64	12.74	13.95	11.16	15.22	11.59	8.79	7.64	13.88	12.22	7.64	12.5	14.08	13.33	12.58	13.59	12.16	11.73	13.22	11.27	7.64	8.23	7.64	10.85	7.64	7.64	10.52	12.83	10.8	11.86	7.64	12.73	11.04	10.51	13.27	11.18	7.64	7.64	12.11	7.64	13.31	10.77	7.64	7.64	13.33	14.01	13.68	13.48	11.28	10.29	12.61	9.52	11.97	10.26	10.4	7.64	10.31	7.64	9.94	11.75	16.19	11.2	11.68	14.56	13.69	13.1	7.64	12.92	10.21	10.48	12.55	13.52	21.37	11.5	13.6	7.64	11.03	12.15	11.1	7.64	12.47	9.89	7.64	13.09	7.64	11.98	11.14	11.54	14.91	7.9	10.23	13.12	8.72	7.64	9.14	11.5	10.03	11.77	12.07	7.64	10.65	11.3	11.52
SUN144	Month 2	Female	46-50	TB-DM	Poor	10.76	9.52	11.03	9.85	11.9	13.45	11.95	10.72	11.22	7.64	7.64	11.73	13.65	7.64	8.56	12.23	12.69	14.87	11.73	12.04	12.97	11.15	10.56	11.72	7.64	14.39	11.07	13.25	10.37	15.43	9.84	10.36	7.64	12.54	10.58	12.63	9.96	9	13.95	12.12	11.84	14.5	12.98	14.02	11.5	15.37	12.21	9.19	7.64	13.51	12.96	7.64	12.01	14.35	13.23	12.55	13.82	14.08	11.84	13.29	11.34	7.64	8.29	7.64	10.84	7.64	7.64	10.31	12.91	11.19	12.03	7.64	12.89	11.04	10.96	13.02	11.63	7.64	7.64	12.39	7.64	13.48	10.86	7.64	8.32	13.38	14	13.69	13.5	10.37	10.19	12.81	9.31	11.91	10.22	10.06	7.64	10.42	8.54	9.73	12.17	16.49	11.25	11.55	13.69	12.59	13.47	7.64	13.15	10.53	10.67	12.37	13.78	21.69	11.96	14.11	7.64	10.45	12.62	11.28	7.64	12.66	9.5	7.64	13.33	9.72	12.04	10.85	11.82	15.05	8.71	10.38	13.01	7.64	7.89	9.47	11.49	10.16	11.83	12.58	7.64	10.93	11.28	11.41
SUN145	Month 2	Female	41-45	TB-preDM	Good	11.12	9.46	10.86	9.93	11.44	12.7	11.56	11.29	12.15	7.64	7.64	11.08	11.08	7.64	8.48	11.93	12.94	15.27	11.45	11.84	12.89	12.12	11.13	11.7	7.64	13.58	12.04	14.29	9.52	14.75	10.64	10.76	11.67	11.78	10.09	12.25	9.93	9.33	13.78	12.66	11.85	13.91	13.94	12.24	11.75	15.7	11.91	7.98	7.64	13.48	7.64	10.43	11.32	14.1	13.66	12.4	13.09	11.6	12.25	13.75	11.73	7.64	7.75	7.64	11.26	9.12	7.64	10.63	13.16	11.48	12.45	7.64	13.48	11.19	11.51	12.85	10.91	7.64	7.64	12.86	7.64	13.31	10.52	11.43	8.47	13.55	13.66	14.25	13.63	10.12	9.79	12.71	9.74	12	10.3	10.45	7.64	7.64	9.03	10.22	11.93	15.79	10.63	7.64	7.64	12.3	14.95	9.23	12.95	10.26	11.05	12.45	13.06	20.87	11.26	14.08	7.64	11.55	12.28	10.61	7.64	13.07	9.01	7.64	13.88	11.51	11.9	11.08	11.92	15.17	8.54	10.65	13.19	9.4	7.64	9.46	12.36	11.17	12.55	11.6	7.64	10.42	11.19	11.91
SUN146	Month 2	Male	51-55	TB-only	Good	10.48	9.39	11.68	10.15	12.22	13.62	12.03	10.62	11.48	7.64	7.64	11.59	13.62	7.64	8.83	12.42	12.75	14.69	11.62	12.15	12.99	11.42	10.48	11.62	7.64	14.44	11.05	13.74	10.65	15.69	10.03	10.42	7.64	12.7	10.71	12.47	10.41	9.07	13.99	12.62	11.31	14.26	12.89	14.19	11.33	15.22	12.34	7.64	7.64	13.55	13.01	7.64	11.95	14.45	12.7	7.64	13.48	12.4	7.64	13.18	11.24	7.64	8.33	7.64	10.84	8.27	7.64	10.52	12.92	10.77	11.89	7.64	12.75	11.03	10.86	13	11.71	7.64	7.64	12.03	7.64	13.82	10.91	7.64	7.64	13.32	14.02	13.71	13.36	10.94	10.03	12.6	9.48	11.86	10.1	10.37	7.64	10.29	7.78	10.01	11.66	16.58	12.15	11.67	14.26	12.98	13.63	7.64	13.15	10.38	10.62	12.91	13.92	21.58	11.81	13.93	7.64	11.28	12.42	11.05	7.64	12.53	9.65	7.64	13.51	10.2	12.09	10.99	11.71	14.96	7.64	10.18	12.97	7.78	7.97	9.34	11.72	10.63	11.43	12.77	7.64	11.38	11.23	10.81
SUN149	Month 2	Male	36-40	TB-DM	Good	10.34	8.94	10.98	7.64	11.63	13.2	11.79	10.31	11.2	7.64	7.64	11.12	13.27	10.46	8.5	12.1	12.58	14.51	11.25	12.09	12.02	12.91	10.05	11.51	7.64	14.12	11.38	13.22	9.98	15.26	11.43	10.17	12.14	12.16	10.47	12.58	9.79	8.98	13.49	11.85	13.1	14.85	13.2	13.73	11.32	15.12	12.03	8.83	14.99	13.91	13.06	13.63	14.01	14.53	15.34	14.55	14.06	15.78	7.64	13.16	11.01	7.64	8.01	7.64	10.58	8.45	7.64	7.64	12.82	10.54	11.77	7.64	12.46	11.14	10.23	13.02	11.26	12.67	7.64	11.86	7.64	13.44	10.77	7.64	7.64	13.28	13.92	13.54	13.31	9.82	10.1	12.56	7.64	11.76	10.06	10.21	7.64	10.27	8.43	10.01	11.57	16.56	13.36	13.48	14.01	12.22	13.55	7.64	13	10.1	10.36	12.33	13.64	21.42	11.36	14.76	11.52	10.62	13.05	11.25	7.64	12.23	9.92	7.64	13.66	10.46	12.28	10.69	11.64	14.93	7.93	10.37	13.06	7.97	8.31	9.44	11.55	10.68	11.77	12.4	7.64	10.73	11.29	11.11
SUN150	Month 2	Male	36-40	TB-preDM	Good	11.97	9.26	11.56	7.64	12.54	14.43	12.38	12.09	7.64	7.64	7.64	11.67	11.33	11.85	9.6	12.48	13.13	16.08	11.56	12.56	13.41	10.2	12.11	12.01	7.64	15.03	10.39	13.83	10.67	16.43	11.29	11.02	7.64	13.51	11.09	12.74	10.23	10.28	12.94	13	7.64	11.38	7.64	13.51	7.64	16.61	12.06	10.18	7.64	14.16	7.64	7.64	13.17	15.41	7.64	12.94	13.98	7.64	7.64	13.93	12.7	7.64	8.76	7.64	12.24	10.37	7.97	10.86	13.35	12.34	13.35	7.64	14.2	11.63	11.81	12.97	12.64	7.64	7.64	13.57	7.64	13.77	10.99	7.64	8.84	13.82	14.18	15.07	14.02	9.32	10.99	13.1	10.26	12.34	10.58	10.74	7.64	10.63	8.13	10.81	12.04	17.19	7.64	7.64	14.14	12.41	14.38	7.64	13.39	10.91	12.13	12.17	14.73	21.96	12.1	13.74	7.64	9.93	7.64	7.64	7.64	13.82	9.44	7.64	13.06	7.64	12.2	11.35	12.01	15.35	8.56	10.91	13.28	8.69	7.64	9.47	10.9	9.72	13.26	13.2	7.64	11.84	11.59	12.86
SUN151	Month 2	Male	51-55	TB-only	Good	10.04	8.51	10.81	10.07	11.76	12.43	11.56	10.05	11.6	7.64	7.92	11.32	13.92	7.64	8.31	11.8	12.18	14.16	11.69	12.22	12.42	11.84	10.26	11.33	7.64	13.23	11.01	13.16	9.09	14.37	9.53	10.39	7.64	11.5	9.75	11.81	9.62	8.59	13.61	11.44	10.57	13.29	11.13	13.73	10.73	14.71	11.57	7.75	10.91	13.2	11.18	7.64	11.24	13.76	12.94	10.85	13.13	11.9	7.64	12.62	10.75	7.64	7.64	7.64	10.21	8.07	7.64	10.28	12.73	10.09	11.42	9.54	12.24	10.85	10.13	12.93	10.37	10.72	7.64	11.62	9.26	12.87	10.53	7.64	8.24	13.09	13.65	13.19	13.1	10.94	9.41	12.43	7.64	11.54	9.94	9.94	7.64	7.64	8.44	9.75	11.89	15.54	11.66	11.12	14.64	13.04	13.5	7.64	12.63	10.06	9.98	12.54	12.86	20.61	11.11	13.27	7.64	10.81	11.65	10.32	7.64	12.04	10.13	7.64	13.41	10.15	11.71	10.77	11.48	14.72	8.2	10.12	12.8	7.64	8.2	9.03	11.48	10.58	10.71	11.38	7.64	9.71	10.77	10.42
SUN152	Month 2	Male	51-55	TB-only	Good	9.57	8.65	10.43	9.85	11.6	11.99	11.31	9.59	11.38	7.64	7.64	10.86	13.5	7.64	8.48	11.72	11.91	13.73	11.19	11.84	12.06	13.01	9.34	11.23	7.64	12.67	10.83	13.41	8.33	14.07	9.02	10.13	7.64	11.11	9.51	11.94	9.34	7.77	13.62	11.11	10.96	13.12	12.89	13.4	10.04	14.35	11.71	7.64	7.64	12.66	10.99	7.64	10.73	13.2	11.7	10.9	11.71	11.05	7.64	12.66	10.55	7.64	7.68	7.64	10.03	7.64	7.64	7.64	12.36	9.87	11.05	8.51	11.75	10.59	9.61	12.5	10.01	10.32	9.42	11.23	7.64	12.81	10.38	7.64	8.24	12.8	13.5	12.82	12.91	11.45	9.47	12.16	8.89	11.32	9.61	9.84	7.64	7.64	7.73	9.5	11.72	15.12	10.23	10.02	13.98	12.35	12.43	7.64	12.54	9.75	9.78	12.68	12.37	20.21	10.93	13.14	9.92	11.04	11.91	10.44	7.64	11.6	10.85	7.64	13.61	10.09	11.61	10.58	11.39	14.38	7.64	10.05	12.65	7.64	7.64	8.62	12.3	11.08	10.95	11.08	7.64	9.68	10.59	10.39
SUN155	Month 2	Female	56-60	TB-DM	Good	10.24	9.34	10.79	10.16	12.11	12.89	11.58	10.37	11.02	7.64	7.64	11.04	13.35	7.64	9.03	12.06	12.61	7.64	11.37	12.27	12.39	12.5	10.47	11.5	7.64	14	10.61	13.01	9.81	14.83	9.81	10.51	7.64	12.01	10.31	12.3	9.77	9.47	13.93	11.86	11.64	14.13	12.67	13.65	11.44	15.14	11.63	8.09	12.61	13.52	11.44	12.07	12.08	13.98	14.11	12.96	13.74	15.06	7.64	12.98	11.18	7.64	7.64	7.64	10.91	7.64	7.87	7.64	12.91	10.71	11.87	7.64	12.61	10.84	11.07	12.91	10.95	12.16	7.64	11.93	7.64	12.98	10.64	7.64	8.48	13.3	13.79	13.54	13.35	10.52	10.28	12.57	9.35	11.74	10.02	10.05	7.64	7.64	8.09	9.95	11.68	16.21	12.01	12.21	13.93	12.96	13.05	7.64	12.81	10.25	10.48	12.29	13.21	21.4	11.59	13.52	7.64	10.71	12.4	11.28	7.64	12.32	10.18	7.64	13.51	10.01	11.82	10.89	11.57	14.85	7.64	10.38	12.87	7.64	8.51	8.61	11.43	10.34	11.44	12.01	7.64	10.53	11.06	11.23
SUN158	Month 2	Male	46-50	TB-only	Good	10.17	9.11	10.59	9.06	11.37	12.39	11.32	7.64	11.93	7.64	7.64	11.73	13.24	7.64	8.58	11.79	12.44	14.26	11.52	12.03	12.67	12.26	10.25	11.06	7.64	13.33	10.87	13.24	9	14.34	9.45	10.17	7.64	11.62	9.79	11.78	9.73	8.61	13.82	11.53	11.51	13.46	12.85	13.62	10.77	14.9	11.9	7.94	7.64	12.88	12.04	7.64	11.09	13.53	13.49	11.61	13.21	11.85	7.64	13.17	10.87	7.64	7.64	7.64	10.68	9.05	7.64	10.12	12.66	10.44	11.64	7.64	12.39	10.78	10.63	12.52	10.56	7.64	7.64	11.74	7.64	13.39	10.38	10.77	8.12	13.13	13.5	13.36	13.3	10.86	9.81	12.39	9.15	11.67	9.98	9.66	7.64	10.09	8.44	9.77	11.98	15.64	10.37	10.66	13.92	12.8	13.66	8.36	12.59	9.87	10.46	12.85	12.84	20.66	11.18	13.63	7.64	11.28	12.15	10.69	7.64	12.14	10.24	7.64	13.73	10.77	11.8	10.66	11.59	14.72	8.16	10.06	12.84	7.64	8.39	8.92	12.31	11.13	11.12	11.6	7.64	10.24	10.82	10.93
SUN159	Month 2	Male	51-55	TB-DM	Poor	9.96	9.26	10.65	10.22	11.54	12.18	11.35	9.89	11.43	7.64	7.64	10.56	12.84	7.64	8.64	11.67	12.27	14.06	11.29	12.24	11.95	12.73	9.59	11.04	7.64	13.4	10.96	13.05	8.92	14.17	9.15	9.87	7.64	11.45	9.54	12.19	9.61	8.71	13.94	11.37	11.89	14.04	13.47	13.63	10.69	14.55	12.09	7.64	12.37	13.27	12.27	11.23	11.07	13.56	13.56	12.16	13.11	14.55	7.64	12.76	10.72	7.64	7.64	11.11	10.07	7.64	7.64	9.76	12.41	10.03	11.27	7.64	12.03	10.42	10.15	12.7	10.43	11.19	7.64	11.19	7.64	13.1	10.45	7.64	8.15	12.89	13.48	12.97	13	10.53	9.86	12.14	8.81	11.42	9.6	9.7	7.64	10.01	7.98	9.83	11.19	15.63	11.37	11.3	13.07	12.52	13.71	7.64	12.54	9.39	9.99	12.71	12.71	20.98	11.27	13.7	10.97	10.63	12.48	10.71	7.64	11.79	10.83	7.64	13.63	10.58	11.65	10.45	11.34	14.49	8.53	9.94	12.66	7.64	8.24	8.89	12.03	10.64	10.91	11.57	7.64	9.62	10.62	10.79
SUN160	Month 2	Male	36-40	TBrel-IH	Good	10.13	9.21	10.55	7.64	11.68	12.35	11.2	7.64	11.46	7.64	7.64	10.59	12.93	7.64	8.59	11.85	12.42	14.2	10.94	11.84	12.17	12.73	9.53	11.2	7.64	13.33	10.87	13.23	9.05	14.34	9.18	10.06	7.64	11.47	9.57	12.14	9.3	8.1	13.93	11.19	12	14.07	14.15	13.59	7.64	14.74	11.99	7.64	7.64	12.94	12.69	7.64	11.35	13.59	12.93	11.11	12.72	12.68	7.64	13.7	10.68	7.64	7.64	11.19	10.44	7.64	7.64	10.07	12.65	10.05	11.37	7.64	12.15	10.69	9.93	12.5	10.41	7.64	7.64	11.55	7.64	13.05	10.3	11	8.21	13.03	13.5	13.15	13.07	10.71	9.39	12.3	7.64	11.59	9.92	10.01	7.64	9.81	8.19	10.09	11.85	15.61	10.63	10.81	13.58	11.62	13.44	8.82	12.6	9.96	9.7	12.56	12.7	20.75	10.93	13.73	7.64	11.17	12.45	11.09	7.64	11.83	10.27	7.64	13.62	10.41	11.87	10.58	11.59	14.64	8.28	10.11	12.62	7.64	7.64	8.26	12.32	10.93	11.21	11.34	7.64	9.81	10.77	10.48
SUN161	Month 2	Male	46-50	TBrel-IH	Good	9.3	8.74	10.54	9.92	12.03	12.31	11.58	9.65	7.64	7.64	7.64	10.93	13.38	7.64	8.62	12.03	12.14	13.71	11.09	11.78	11.48	12.4	9.47	7.64	7.64	13.32	10.84	13.17	8.87	14.25	8.9	9.67	7.64	11.47	10.22	12.21	9.45	8.09	13.62	10.99	11.56	13.46	13.02	13.09	7.64	14.19	11.68	7.64	7.64	12.87	12.07	7.64	11.52	13.45	12.31	11.71	12.18	12.31	7.64	13.1	10.32	7.64	8.19	7.64	9.89	7.64	7.64	9.59	12.38	9.61	10.95	7.64	11.71	10.53	9.7	12.45	10.4	7.64	7.64	11.05	7.64	12.93	10.54	7.64	7.87	12.77	13.76	12.72	12.83	10.62	9	12	8.77	11.32	9.6	9.61	7.64	9.93	7.64	9.21	11.62	15.54	11.1	7.64	13.27	12.49	12.73	7.64	12.73	10.19	9.63	12.43	12.71	20.68	11.22	13.4	7.64	10.91	11.88	10.22	7.64	11.5	9.88	7.64	13.19	10.5	11.5	10.56	11.32	14.34	7.64	9.94	12.27	7.64	7.64	8.61	11.75	10.15	10.24	11.44	7.64	9.76	10.57	10.35
SUN162	Month 2	Female	51-55	TB-DM	Good	10.58	9.45	11.1	10.5	11.46	12.79	11.47	10.73	12.29	7.64	7.64	11.14	13.47	12.36	8.86	11.93	12.75	14.9	12.3	12.56	12.72	12.14	10.46	11.36	7.64	13.86	11.36	13.42	9.04	14.38	9.74	10.61	7.64	11.89	9.44	12.29	10.01	9.38	14.27	12.27	12.65	14.69	14.24	14.06	11.55	15.4	12.51	8.02	10.81	14.14	11.96	13.04	11.39	14.16	14.29	12.79	12.46	15.03	7.64	13.33	11.46	7.64	7.76	7.64	11.1	9.12	7.64	10.51	12.93	10.92	12.01	7.64	12.78	11.15	11.04	13.23	10.81	7.64	7.64	12.37	7.64	13.68	10.68	7.64	7.64	13.38	13.63	13.82	13.46	10.11	10.04	12.7	9.45	12.01	10.13	10.16	7.64	10.37	8.18	10.11	11.81	16	11.77	11.62	13.54	11.93	13.69	7.64	12.82	10.28	10.73	13.1	13.11	20.88	11.19	14.09	7.64	11.12	12.92	11.64	7.64	12.51	11.22	11.76	14	9.84	12.03	11	11.75	15.02	8.98	10.35	13.14	8.1	7.64	9.12	12.41	10.43	12.03	11.97	7.64	10.15	11.19	11.46
SUN163	Month 2	Male	51-55	TB-preDM	Good	10.26	9.28	11.67	7.64	12.25	13.15	12	7.64	11.39	7.64	7.64	11.17	13.08	7.64	9.03	12.27	12.55	14.42	10.97	11.93	12.24	11.74	9.98	11.8	7.64	14.15	11.44	13.87	9.35	15.05	9.68	10.27	7.64	12.26	10.48	12.51	9.9	8.67	13.98	12.06	12.86	14.67	14.72	13.03	7.64	14.93	12.6	7.93	11.18	13.91	12.78	10.9	11.94	14.34	14.49	12.78	13.55	12.89	7.64	13.78	11.02	7.64	8.03	11.7	10.73	8.69	7.64	10.21	12.79	10.41	11.66	7.64	12.51	10.8	10.37	12.5	11.23	7.64	7.64	11.86	7.64	13.93	10.83	7.64	7.64	13.17	13.99	13.49	13.3	11.19	9.35	12.51	9.56	11.74	10.17	9.73	7.64	10.29	8.93	9.81	12.02	16.45	12.1	12.52	13.33	12.19	14.15	7.64	13.17	10.2	10.31	12.98	13.48	21.37	11.45	14.59	11.12	11.58	12.9	11.84	7.64	12.09	10.18	7.64	13.53	10.56	11.99	10.67	11.71	14.83	8.51	10.27	12.68	7.64	7.64	9.23	12.29	11.56	11.18	12.08	7.64	10.61	10.96	11.08
SUN164	Month 2	Male	46-50	TB-preDM	Poor	10.3	9.18	11.37	9.71	12.14	13.09	11.91	10.54	11.5	7.64	7.64	11.17	13.53	10.19	8.62	12.18	12.73	14.64	11.39	12.29	12.39	11.52	10.31	11.77	7.64	13.9	10.86	13.65	9.43	15.01	9.93	10.47	11.86	12.01	10.13	12.33	9.77	8.97	13.72	11.74	11.3	13.97	12.23	13.38	11.21	15.09	12.21	7.64	7.64	13.15	11.92	7.64	11.55	14.03	12.73	11	13.22	12.28	7.64	13.19	11.21	7.64	7.71	7.64	10.7	8.29	7.64	10.36	12.9	10.47	11.83	7.64	12.61	10.92	10.53	12.86	11.21	7.64	7.64	11.93	7.64	13.52	10.69	7.64	8.01	13.33	13.89	13.68	13.29	11.14	9.74	12.59	9.23	11.7	10.04	9.89	7.64	10.26	7.95	10.35	12.04	16.08	11.69	11.06	13.56	12.87	13.41	7.64	13.02	10.29	10.77	12.76	13.36	20.93	11.47	13.54	7.64	10.58	12.01	10.78	7.64	12.36	9.99	7.64	13.35	10.35	12.09	11.04	11.55	14.99	8.57	10.39	12.9	7.64	7.64	8.97	11.99	10.5	11.41	12.1	7.64	10.65	11.15	11.31
SUN165	Month 2	Male	56-60	TB-DM	Good	10.16	9.35	11.45	9.47	12.26	13.41	11.84	10.6	11.09	7.64	7.64	11.11	13.5	10.77	8.99	12.18	12.69	14.55	11.32	11.94	12.55	11.41	10.37	11.9	7.64	14.13	10.51	13.55	10.25	15.49	10.17	10.46	7.64	12.54	10.69	12.35	9.78	8.78	13.62	11.69	7.64	7.64	7.64	13.77	7.64	15.11	11.83	9.21	7.64	13.3	12.76	7.64	12.31	14.44	7.64	7.64	13.58	7.64	7.64	12.97	11.12	7.64	8.14	7.64	10.79	7.64	7.64	10.31	12.94	10.51	11.79	7.64	12.56	11.03	10.63	12.82	11.62	7.64	7.64	11.88	7.64	13.43	10.81	7.64	8.43	13.31	13.95	13.69	13.39	10.65	10.01	12.54	9.77	11.88	10.17	9.67	7.64	10.26	7.98	10.09	11.67	16.52	7.64	7.64	14.02	12.12	13.41	7.64	12.96	10.14	10.43	12.51	13.75	21.32	11.88	13.31	7.64	10.76	11.42	7.64	7.64	12.31	9.21	7.64	13.24	10.16	12	11.04	11.58	14.97	7.86	10.3	13.07	8.32	7.94	8.91	11.48	10.31	11.35	12.54	7.64	10.99	11.05	11.37
SUN166	Month 2	Male	51-55	TB-only	Good	9.81	8.76	10.87	9.59	11.9	12.42	11.44	10	10.87	7.64	7.64	10.76	13.4	9.76	8.24	11.79	12.41	13.93	10.82	11.39	11.79	12.79	9.71	11.18	7.64	13.38	10.51	12.88	9.11	14.42	9.2	10.26	11.32	11.35	10.13	11.92	9.61	8.47	13.49	11.35	7.64	7.64	7.64	13.26	10.39	14.53	11.69	7.64	7.64	13.03	11.76	7.64	10.8	13.71	7.64	7.64	12.67	12.32	7.64	12.72	10.56	7.64	8.02	11.11	9.92	7.76	7.64	7.64	12.56	10	11.26	7.64	12.06	10.69	9.87	12.35	10.72	10.06	7.64	11.41	7.64	12.79	10.44	11.6	7.64	12.99	13.6	13.11	13.07	10.52	9.67	12.35	9.19	11.63	9.68	9.58	7.64	7.64	7.67	9.73	11.9	15.82	10.47	7.64	13.73	12.2	12.51	7.64	12.56	9.87	9.93	12.38	12.83	20.62	11.05	12.66	7.64	9.37	11.48	7.64	7.64	11.89	10.19	7.64	13.41	10.06	11.84	10.63	11.45	14.65	7.97	10.15	12.66	7.64	7.64	8.33	11.9	10.4	10.77	11.65	7.64	9.96	10.8	10.76
SUN167	Month 2	Male	51-55	TBrel-IH	Poor	10.09	9.03	11.5	10.37	12.54	13.37	11.86	10.12	11.79	7.64	7.64	11.38	13	10.63	8.68	12.19	12.88	15.15	12.38	12.55	12.42	11.7	10.36	11.6	7.64	14.23	10.41	14.1	10.15	15.35	9.81	10.65	7.64	12.46	10.16	12.26	10.08	9.35	13.51	12.85	11.61	7.64	11.26	13.98	10.93	15.04	12.19	7.64	7.64	13.6	12.72	7.64	12.49	14.5	13.66	12.53	14.04	11.7	7.64	12.54	10.98	7.64	8.43	7.64	9.79	7.64	7.64	7.64	13.26	9.67	11.58	7.64	12.78	11.06	10.7	13.14	11.61	7.64	7.64	11.72	7.64	13.82	10.69	7.64	7.64	13.58	13.86	13.52	13.12	11.06	9.34	12.85	10.31	11.86	10.76	10.03	7.64	7.64	7.64	10.47	11.51	16.42	11.51	11.42	14.46	13.07	13.09	7.64	13.01	10.33	10.66	12.84	13.77	21.24	11.42	13.85	7.64	11.62	12.35	10.97	7.64	7.64	10.08	7.64	13.63	10.41	12.19	11.11	11.58	15.34	8.1	10.26	13.25	7.64	7.64	7.64	12.25	11.1	11.97	12.33	7.64	10.91	11.31	11.17
SUN169	Month 2	Female	51-55	TB-preDM	Good	10.2	8.41	11.31	7.64	11.94	13.52	12.22	10.21	12.04	7.64	7.64	10.93	13.02	13.14	9.05	12.48	12.29	14.55	11.69	11.92	12.27	12	10.08	12.38	7.64	14.46	12.32	13.87	9.93	15.59	10.17	10.71	12.25	12.37	10.45	12.92	9.95	8.5	13.76	11.73	13.4	14.65	15.3	13.01	11.47	15.3	12.29	7.64	14.14	14.7	12.28	13.35	13.29	14.06	15.19	13.56	14.08	14.41	7.64	13.53	11.13	9.23	8.43	7.64	10.46	7.64	7.64	10.61	12.78	10.29	12.19	7.64	12.56	11.27	10.62	13.06	11.77	7.64	7.64	11.87	7.64	13.91	11.07	7.64	7.64	13.41	14.02	13.67	13.66	10.64	8.74	12.74	9.21	11.78	9.76	10.18	7.64	10.75	8.81	10.41	11.83	16.22	12.08	12.86	13.26	12.07	14.17	7.64	13.35	11.02	10.16	12.04	13.82	21.65	11.42	14.59	7.64	11.31	12.82	11.31	7.64	12.4	9.73	7.64	13.92	11.58	12.45	11.02	11.91	14.92	9.16	10.39	13.05	8.38	7.64	8.73	12.23	10.71	10.99	12.29	7.64	10.88	11.14	10.9
SUN170	Month 2	Female	56-60	TB-DM	Good	10.43	8.77	11.51	11.06	12.11	13.31	11.65	10.37	11.86	7.64	7.64	11.54	13.56	13.11	8.8	12.03	12.67	14.68	12.07	12.34	12.75	12.37	10.82	11.5	7.64	14.2	10.94	13.84	9.65	15.14	9.88	10.66	7.64	12.36	10.08	12.01	9.8	9.09	13.1	11.58	7.64	7.64	11.71	13.22	11.63	15.32	12.08	7.64	7.64	14.57	12.1	7.64	11.84	14.29	13.19	12.42	14.05	12.23	7.64	12.77	11.32	7.64	7.88	11.72	10.72	7.64	7.64	10.63	12.72	10.35	12.2	7.64	12.57	11.22	10.45	12.96	11.33	7.64	7.64	12.06	7.64	13.7	10.41	7.64	7.64	13.41	13.48	13.71	13.54	11.21	9.06	12.78	9.25	12.01	10.07	10.26	7.64	10.76	8.62	10.54	11.88	16.35	11.42	11.85	13.69	13.1	13.22	8.16	12.77	10.57	10.67	12.54	13.62	21.67	11.39	13.7	7.64	10.69	12.16	7.64	7.64	12.46	10.33	7.64	13.49	10.25	12.18	10.96	11.67	14.97	7.64	10.63	13	8.66	8.52	9.33	12.3	11.3	11.13	12.1	7.64	10.59	10.97	11.36
SUN171	Month 2	Male	51-55	TB-preDM	Good	9.67	8.94	10.57	10.84	12.28	12.09	11.87	9.52	11.69	7.64	7.64	11.82	14.1	11.74	9.1	12.23	12.3	13.79	12.2	11.9	13.18	11.9	9.52	12.1	7.64	13.13	10.7	13.64	8.41	14.09	9.21	10.35	7.64	11.1	10.13	12.23	9.62	8.8	12.98	11.85	11.28	13.17	13.03	12.89	10.98	14.81	11.13	7.64	7.64	13.58	11.23	7.64	11.14	13.49	12.42	10.85	12.94	12.15	7.64	12.28	10.5	9.31	7.64	10.88	9.4	7.64	7.64	7.64	12.42	9.69	11.48	7.64	11.79	10.84	10.19	13.15	10.05	7.64	9.5	11.17	7.64	12.5	10.74	7.64	7.64	13.03	13.72	13	12.98	11.01	8.76	12.44	8.96	11.33	9.39	9.84	7.64	10.39	8.46	9.87	11.4	15.43	11.32	10.94	14.55	13.12	13.11	7.64	12.86	10.93	9.61	12.02	12.49	20.88	11.47	13.17	7.64	11.14	11.9	10.51	7.64	11.84	9.8	7.64	13.4	10.16	11.99	10.73	11.37	14.59	7.64	10.04	12.75	7.64	8.18	8.84	11.68	9.56	10.31	11.03	7.64	9.55	10.66	10.83
SUN172	Month 2	Male	41-45	TB-DM	Good	10.56	9.78	11.26	10.83	12.22	12.37	12.09	10.59	11.6	7.64	7.64	11.39	13.28	7.64	9.75	12.41	12.92	7.64	11.73	12.44	12.88	12.55	10.72	12.01	7.64	13.21	10.81	13.5	9.34	14.17	10.14	10.8	7.64	11.65	10.29	12.3	10.4	9.41	13.75	11.87	11.47	13.43	12.7	13.49	11.65	15.48	12.3	7.98	7.64	13	11.57	7.64	11.27	14.51	11.96	7.64	12.52	12.3	7.64	13.23	11.45	9.35	7.8	11.92	10.87	8.68	7.64	11.01	13.03	10.47	12.47	7.64	12.83	11.43	11.33	12.99	10.45	7.64	7.64	12.19	7.64	13.46	10.53	7.64	7.64	13.61	13.79	13.95	13.69	11.07	9.62	12.96	9.62	11.95	10.08	10.32	7.64	7.64	7.64	10.71	11.91	16.59	11.85	7.64	13.89	12.49	12.87	7.64	13.09	10.52	10.99	12.85	12.82	21.4	11.7	13.38	7.64	10.75	12.58	11.24	7.64	12.63	10.58	7.64	13.44	10.38	12.44	11.29	11.92	15.15	8.43	10.59	13.14	8.5	9.2	9.49	12.45	11.6	11.39	11.55	7.64	9.71	11.3	11.78
SUN48	Month 4	Male	41-45	TBrel-IH	Poor	11.07	8.67	10.7	11.4	12.52	12.34	12.27	11.16	11.72	7.64	7.64	11.34	12.88	7.64	9.2	12.7	12.77	15.19	12.26	12.41	12.87	11.52	11.13	7.64	7.64	13.52	10.66	13.88	9.53	14.65	10.47	10.16	7.64	11.88	9.99	12.73	9.9	9.12	13.26	12.54	11.41	12.96	13.49	12.87	7.64	15.69	11.47	7.64	13.36	13.92	7.64	11.31	12.37	14.16	13.53	12.68	12.45	13.48	7.64	13.45	11.8	10.03	8.64	12.38	11.02	7.64	7.64	7.64	13.04	11.38	12.51	10.72	13.18	11.13	10.81	13.52	10.85	7.64	7.64	12.73	7.64	12.91	11.28	7.64	8.51	13.53	13.95	14.18	13.75	10.05	10.09	12.84	9.34	11.89	10.18	10.43	7.64	10.35	8.33	9.98	12.21	16.13	10.86	11.26	14.41	13.02	13.38	8.56	13.1	11.16	11.27	12.3	13.37	20.83	11.84	7.64	7.64	10.52	12.1	10.4	7.64	12.99	9.91	13.76	13.16	9.85	12	11.19	11.65	15.09	8.62	10.69	13.31	11.62	7.64	9.53	11.63	10.63	11.77	11.18	7.64	9.5	11.47	12.02
SUN49	Month 4	Male	36-40	TBrel-IH	Poor	10.67	9.18	10.48	11.49	12.24	12.54	12.07	7.64	11.88	7.64	7.64	11.53	13.06	7.64	9.47	12.63	12.66	14.84	12.32	12	13.17	11.51	10.49	7.64	7.64	13.63	10.77	14.29	10.16	14.86	10.11	10.26	7.64	12.04	10.36	12.43	9.76	8.79	12.88	12.54	10.94	13.08	12.46	13.9	12.05	15.33	10.85	7.64	13.41	13.88	7.64	11.26	11.85	13.95	12.65	7.64	12.51	12.24	12	13.13	11.4	10.41	8.36	7.64	11	7.64	7.64	10.02	12.8	10.98	12.14	7.64	12.88	10.87	10.83	13.5	7.64	10.78	7.64	12.32	7.64	12.8	11.16	7.64	7.64	13.28	13.86	13.86	13.48	10.05	9.8	12.57	9.29	11.77	10.05	9.72	7.64	7.64	8.43	9.94	12.02	15.86	7.64	7.64	15.08	13.61	13.36	7.64	12.9	11.06	10.92	12.36	13.49	20.64	11.65	10.82	7.64	10.9	11.92	7.64	7.64	12.82	9.73	7.64	13.17	10.42	11.89	10.99	11.59	14.93	7.92	10.45	12.93	11.22	8.95	9.45	11.25	9.19	11.67	11.48	7.64	9.64	11.18	11.86
SUN50	Month 4	Female	21-25	TBrel-IH	Good	10.52	8.51	10.82	11.1	12.43	12.41	12.13	10.84	11.68	7.64	7.64	11.34	12.96	11.9	9.14	12.45	12.67	14.89	12.12	12.06	12.37	11.97	10.69	7.64	7.64	13.3	11.17	13.22	9.6	14.49	10.11	10.35	7.64	11.76	10.35	12.6	9.78	8.79	12.99	11.96	11.44	13.46	13.36	13.45	7.64	15.26	11.92	7.64	7.64	13.54	7.64	10.79	10.7	13.66	12.83	11.22	12	12.42	7.64	13.3	11.51	10.32	8.42	7.64	10.98	8.27	7.64	7.64	12.97	10.87	12.13	7.64	12.76	11.17	10.68	12.88	10.64	7.64	7.64	12.24	7.64	13.36	11	7.64	8.19	13.41	13.84	13.83	13.59	10.4	9.49	12.6	9.48	11.74	10.07	9.87	7.64	10.19	8.16	9.83	12	15.72	9.89	9.81	13.64	12.97	13.17	7.64	13.07	10.83	10.87	12.72	13.24	20.28	11.73	13.73	7.64	10.57	11.8	10.55	7.64	12.53	10.1	7.64	13.05	10.12	12.07	11.08	11.63	15.06	7.64	10.28	13.16	11.46	7.64	8.47	12.04	9.21	11.57	11.45	7.64	9.61	11.2	11.13
SUN51	Month 4	Male	31-35	TB-DM	Poor	10.36	9.19	11.15	11.11	12.35	12.19	12.06	7.64	11.6	7.64	7.64	10.86	12.92	11.66	9.19	12.51	12.6	14.44	11.57	12.17	12.3	12.88	10.21	7.64	7.64	13.32	11.21	13.62	9.04	14.49	10.05	10.44	7.64	11.64	10.4	12.53	9.68	8.58	13.97	11.72	12.38	13.84	14.02	12.98	7.64	14.92	12.38	7.64	12.78	13.93	16.97	12.5	12.66	13.58	14.43	13.07	12.56	14.66	7.64	13.9	11.09	10.13	7.93	7.64	10.6	7.94	7.64	10.29	12.79	10.58	11.8	7.64	12.53	10.69	10.5	12.71	10.61	11.62	7.64	11.9	7.64	13.62	10.96	7.64	7.64	13.25	13.75	13.56	13.47	10.6	9.9	12.46	9.19	11.61	9.86	9.83	7.64	10.08	7.64	9.84	11.96	15.88	12.45	12.69	13.84	12.94	13.19	7.64	13.02	11.03	10.57	12.72	13.18	20.23	11.71	7.64	12	10.65	12.71	10.65	7.64	12.23	10.44	7.64	13.62	10.5	11.91	10.74	11.73	14.87	7.64	10.52	13.11	11.08	8.19	9.12	12.39	10.34	11.82	11.51	7.64	9.63	10.86	11.32
SUN52	Month 4	Male	51-55	TBrel-IH	Poor	10.66	8.05	10.64	10.94	12.33	12.28	12.14	10.76	11.17	7.64	7.64	10.97	13.26	7.64	8.95	12.54	12.65	7.64	11.22	12.06	12.62	12.4	10.35	7.64	7.64	13.33	10.15	14.02	9.65	14.71	10.16	10.06	7.64	11.49	10.33	12.68	9.9	9.61	13.26	11.52	10.54	12.86	13.05	12.57	12	15.23	11.64	7.64	13.46	13.04	7.64	10.78	11.13	13.71	7.64	11.25	11.76	11.37	7.64	13.26	11.77	10.26	8.51	7.64	10.72	7.64	7.64	7.64	12.63	10.74	11.97	9.75	12.53	10.93	10.26	12.82	11.09	7.64	7.64	12.11	7.64	12.82	11.11	7.64	7.64	13.33	13.86	13.61	13.57	11.12	9.6	12.41	9.22	11.6	9.77	9.83	7.64	10.13	7.68	10.28	12.09	15.85	9.98	10.77	14.01	12.97	12.32	8.7	13.01	10.96	10.63	12.76	13.22	20.61	11.92	13.04	7.64	9.38	12.17	10.85	7.64	7.64	9.42	7.64	13.35	7.64	12.05	11.07	11.5	14.88	7.64	10.25	13.26	11.4	7.64	9.29	12.09	11.09	11.53	11.42	7.64	9.51	11.23	11.01
SUN54	Month 4	Male	56-60	TB-preDM	Good	10.01	8.92	10.37	10.33	11.83	11.71	11.69	9.95	11.29	7.64	7.64	10.52	13.09	12.34	8.27	12.1	14.05	14.14	11.05	11.64	12.26	12.35	10.21	11.67	7.64	12.6	10.03	13.09	9.1	13.94	9.63	10.28	7.64	11.25	10.05	12.15	9.85	7.64	13.57	11.26	9.91	12.73	11.06	13	7.64	14.69	11.53	7.64	7.64	14.19	10.87	7.64	11.33	13.14	11.87	10.49	11.45	12.61	11.31	13.32	10.62	10.05	7.97	13.96	10.19	7.64	7.64	7.64	12.71	10.57	11.52	7.64	12.3	10.91	10.4	12.53	9.93	7.64	7.64	11.84	7.64	12.59	10.67	7.64	7.64	12.99	13.53	13.34	13.47	10.2	10.3	12.29	9.4	11.5	10.07	9.76	7.64	7.64	7.64	9.32	11.91	15.09	10.39	9.94	14.15	11.92	13.27	8.97	12.49	10.46	10.27	12.5	12.53	19.96	11.46	12.35	7.64	10.18	11.27	10.53	7.64	12.01	9.49	7.64	13.18	10.12	11.75	10.78	11.14	14.83	7.64	10.28	12.75	11.11	7.64	8.82	11.69	9.03	11.39	11.3	7.64	9.32	10.79	11.01
SUN55	Month 4	Male	41-45	TB-preDM	Good	10.63	9.32	11.07	10.62	12.35	12.42	12.29	10.66	11.69	7.64	7.64	11.84	13.27	13.13	8.72	12.34	14.59	7.64	11.58	12.29	12.79	11.93	11.04	7.64	7.64	13.24	11.26	13.77	10.07	14.7	9.97	10.45	7.64	12.09	10.39	12.61	9.95	7.64	13.72	12.19	11.95	13.62	13.92	14.2	11.15	15.29	12.53	7.64	7.64	14.98	11.6	7.64	11.98	13.82	13.14	11.93	11.92	13.04	7.64	13.89	11.34	10.03	7.89	15.04	10.86	7.64	7.64	10.5	13.06	11.32	11.99	7.64	13.1	11.26	11	12.41	10.8	7.64	10.04	12.53	7.64	13.62	10.89	7.64	7.64	13.29	13.77	13.9	13.46	11.4	10.45	12.72	9.93	12.07	10.58	10.01	7.64	10.37	8.02	9.59	12.26	15.8	11.03	11.39	15.3	13.79	13.86	7.64	13.03	10.75	10.9	13.02	13.23	20.83	11.56	13.88	11.06	11.44	12.52	11.39	7.64	12.8	9.85	7.64	13.57	10.48	12.19	11.48	11.88	15.1	7.64	10.76	13.1	11.3	8.5	8.95	12.6	10.19	11.62	11.87	7.64	9.82	11.34	11.42
SUN56	Month 4	Male	56-60	TB-preDM	Good	9.97	8.92	11.03	10.42	12.37	11.89	11.42	10.29	11.62	7.64	7.64	11.3	13.3	12.25	8.63	12.25	13.79	14.29	11.63	12.45	12.49	12.61	10.2	11.41	7.64	12.75	11.14	13.91	8.97	14.2	9.45	9.97	7.64	11.46	9.55	12.18	9.92	8.73	13.93	12.03	10.34	12.99	12.1	14	10.54	14.78	12.2	7.64	7.64	14.01	11.27	7.64	11.38	13.27	11.76	11.18	11.69	11.62	11.43	13.18	10.7	7.64	7.65	13.7	10.33	7.64	7.64	9.97	12.73	10.71	11.38	7.64	12.38	10.74	10.63	12.56	10.17	10.18	9.54	11.97	7.64	13.16	10.94	7.64	7.64	13.01	13.59	13.32	13.12	11.57	9.33	12.41	9.28	11.56	9.98	9.57	7.64	7.64	7.95	9.52	11.97	15.25	10.68	10.11	14.58	13.45	13.06	8.76	12.38	10.54	10.39	12.92	12.73	20.26	10.91	12.62	10.25	11.55	12.03	10.68	7.64	12.2	10.23	7.64	13.56	10.25	11.92	10.62	11.6	14.75	7.64	10.24	12.72	11.14	8.27	9.2	12.37	9.8	11.05	11.29	7.64	10	10.85	10.97
SUN58	Month 4	Male	21-25	TB-preDM	Good	10.04	9.16	10.48	10.99	12.39	12.06	11.86	10.37	11.23	7.64	7.64	10.7	12.43	12.64	8.48	12.3	13.84	14.5	11.83	12.58	12.34	11.97	10.36	7.64	7.64	12.64	10.58	13.12	9.05	14.34	9.25	10.41	7.64	11.64	9.89	12.3	9.79	7.64	13.48	12.13	7.64	12.38	10.05	12.81	7.64	14.76	11.53	7.64	7.64	14.17	11.01	7.64	11.67	13.29	10.75	10.1	11.5	10.41	11.39	12.73	10.74	10.04	8.05	13.85	10.35	7.64	7.64	10.34	12.7	10.76	11.47	7.64	12.45	10.77	10.61	12.98	10.33	7.64	7.64	11.98	7.64	12.61	10.77	7.64	8.04	12.94	13.66	13.3	13.17	11.04	9.95	12.45	9.4	11.6	10.08	9.77	7.64	10.29	7.81	9.51	11.98	15.3	10.43	10.43	13.66	13.35	12.63	9.22	12.61	10.58	10.32	12.41	12.86	20.29	11.49	12.84	7.64	10.63	11.59	10.47	7.64	12.13	9.24	7.64	13.15	7.64	11.7	10.72	11.41	14.74	7.64	10.39	12.69	10.96	8.03	8.81	11.44	9.01	11.29	11.28	7.64	9.59	10.79	11.06
SUN59	Month 4	Female	41-45	TB-DM	Good	10.5	8.68	10.3	10.85	12.19	12.52	12.01	10.76	11.36	7.64	7.64	11.34	13.52	13.06	8.86	12.39	14.2	15.03	12.23	12.59	13.31	11.31	10.91	7.64	7.64	13.21	10.91	14.02	10.08	14.46	10.35	10.45	7.64	12.09	10.2	12.61	9.97	7.64	13.49	12.31	11.4	13.55	13.01	13.49	11.33	15.4	11.54	7.64	7.64	14.73	7.64	11.3	12.11	13.84	12.35	11.9	12.3	12.5	11.87	13.03	11.21	10.06	7.64	14.33	10.96	9.23	7.64	10.59	13.11	11.17	12.08	7.64	12.95	11.18	10.98	13.21	10.92	7.64	7.64	12.44	7.64	12.79	11.03	7.64	8.2	13.31	13.83	13.89	13.44	11.12	9.92	12.84	10.08	12.03	10.42	10.17	7.64	7.64	8.99	9.62	11.8	15.83	11.21	10.87	13.91	13.26	14.12	7.64	12.74	10.68	10.77	12.11	13.37	20.85	11.93	13.72	7.64	10.82	12.03	10.72	7.64	12.72	8.68	7.64	13.14	10.03	12.06	11.15	11.84	15.11	7.71	10.63	12.92	11.14	7.64	8.9	10.94	8.36	11.86	11.81	7.64	10.26	11.31	11.45
SUN60	Month 4	Female	41-45	TBrel-IH	Good	10.33	9.16	10.09	10.55	12.25	12.69	11.83	7.64	12.03	7.64	7.64	10.87	12.94	16.35	8.56	12.4	14.16	14.84	12.03	12.32	12.77	12.25	10.53	7.64	7.64	13.25	11.28	13.52	10.24	13.91	9.8	10.5	12.9	13.29	9.94	12.5	10.03	8.62	14.33	12.56	11.39	13.99	14.61	12.56	7.64	15.12	11.73	7.64	10.8	17.25	12.04	7.64	12.06	14.1	13.09	12.27	12.17	13.31	11.67	13.85	11.14	7.64	7.64	14.29	10.74	9.15	7.64	10.52	13	10.83	11.9	7.64	12.8	11.15	11.18	13	9.58	10.06	7.64	12.32	7.64	13.56	10.93	7.64	7.64	13.29	13.76	13.73	13.32	10.83	9.9	12.62	9.71	11.86	10.21	10.13	7.64	7.64	8.09	9.41	12.15	14.25	11.19	11.1	13.83	12.98	14.16	7.64	12.75	10.68	10.74	12.89	12.94	19.38	11.86	13.6	11.03	11.94	12.14	10.99	7.64	12.57	9.46	7.64	13.71	10.8	12.13	10.9	11.82	15.05	7.82	10.55	12.9	11.29	7.64	7.64	12.87	10.11	11.73	11.56	7.64	10.12	11.21	11.46
SUN62	Month 4	Male	21-25	TB-preDM	Good	10.34	8.9	10.82	10.72	12.36	12.28	11.86	10.41	11.44	7.64	7.64	10.84	12.86	12.69	8.74	12.4	14.15	14.65	11.31	12.14	12.44	12.33	10.4	11.83	7.64	12.86	11.15	13.52	9.41	14.07	9.5	10.65	11.97	11.82	10.05	12.31	9.8	8.84	13.96	11.68	11.42	13.59	13.62	13.67	10.87	15.01	12.46	7.64	7.64	14.54	11.37	7.64	11.25	13.54	12.44	11.36	11.57	13.58	11.52	13.44	10.76	10.13	8.11	14.22	10.52	7.64	7.64	10.53	12.95	10.68	11.66	7.64	12.59	11.03	10.74	12.68	10.52	10.69	7.64	12.15	7.64	13.29	10.89	7.64	7.75	13.15	13.75	13.6	13.3	11.03	10.3	12.57	7.64	11.69	9.94	9.71	7.64	10.06	8.34	9.91	12.08	15.52	10.74	10.64	13.97	13.08	13.17	7.64	12.64	10.59	10.43	12.92	12.95	20.5	11.75	13.5	10.22	11.02	12.31	11.14	7.64	12.32	9.63	7.64	13.27	10.35	12.02	10.77	11.68	14.88	8.34	10.42	12.81	11.08	7.64	7.64	12.14	9.23	11.56	11.69	7.64	9.7	11.13	11.11
SUN63	Month 4	Male	41-45	TB-preDM	Good	10.34	9.3	10.75	10.66	12	11.83	11.61	10.45	11.88	7.64	7.64	11.49	13.11	12.05	8.73	12.22	13.97	14.68	11.88	12.59	12.73	12.37	10.4	7.64	7.64	12.76	11.42	14.29	8.92	13.64	9.9	10.39	7.64	11.34	9.76	12.34	9.93	8.37	13.99	12.41	12.01	13.81	13.52	13.76	7.64	15	12.25	7.64	12.94	14.17	7.64	12.27	11.99	13.56	13.97	12.99	12.3	13.93	11.73	13.73	11	9.85	7.9	13.95	10.48	8.36	7.64	10.3	12.94	10.6	11.67	9.18	12.64	10.99	11.02	13.13	10.07	10.68	9.08	12.14	7.64	13.24	10.85	7.64	7.64	13.25	13.64	13.53	13.22	11.31	10.53	12.56	9.62	11.62	10.1	9.92	7.64	10.03	8.39	9.41	11.54	15.48	11.97	12.22	14.63	13.4	13.64	7.64	12.69	10.31	10.63	12.83	12.67	20.4	11.28	13.65	10.98	11.21	12.57	11.26	7.64	12.48	9.2	7.64	13.59	11.01	12.09	10.87	11.69	14.94	7.64	10.4	12.92	11.23	7.64	8.91	12.39	10.05	11.34	11.21	7.64	9.3	11.05	11.15
SUN64	Month 4	Male	51-55	TB-preDM	Good	10.16	8.89	9.92	10.88	12.24	12.35	12.28	10.74	11.56	7.64	7.64	11.5	13.14	12.86	9.32	12.63	12.94	15.12	12.45	12.54	12.8	10.09	10.66	12.2	7.64	13.12	10.19	14.09	9.76	14.54	10.62	9.87	7.64	12.02	9.94	12.7	10.2	8.82	10.38	12.59	10.57	12.98	11.92	12.67	7.64	15.43	11.19	7.64	7.64	14.48	12.21	7.64	12.18	13.93	11.1	10.32	12.4	10.53	7.64	13	10.93	11.23	7.91	7.64	10.55	7.64	7.64	10.39	12.76	10.84	11.97	7.64	12.67	11.11	10.87	13.48	11.07	7.64	7.64	12.26	7.64	12.47	11.11	7.64	8.36	13.4	13.89	14.01	13.39	10.64	9.88	13.07	7.64	11.98	10.29	10.14	7.64	7.64	7.64	10.04	12.04	15.75	11.16	10.69	14.07	13.38	14.02	7.64	13.02	10.59	10.6	12.14	13.29	20.78	12.28	13.44	7.64	10.09	11.88	10.63	7.64	12.75	9.23	7.64	13.27	10.35	12.13	11.05	11.76	15.27	7.64	9.94	13.39	7.64	7.93	9.48	11.05	8.74	11.13	11.54	7.64	9.94	11.33	11.51
SUN68	Month 4	Female	26-30	TB-DM	Good	10.17	8.86	10.91	10.78	12.18	12.06	11.94	10.47	11.48	7.64	7.64	11.6	13.73	12.36	8.57	12.22	12.63	14.54	11.91	11.93	12.7	12.11	10.28	11.26	7.64	12.79	10.92	13.78	9.47	13.98	9.72	10.23	11.86	11.51	9.99	12.39	9.74	8.67	13.32	12.14	11.33	13.59	14.26	13.83	7.64	14.95	11.89	7.64	7.64	14.13	7.64	12.07	11.42	13.52	12.51	11.23	10.97	13.71	11.38	13.08	10.83	9.78	7.86	7.64	10.17	8.69	7.64	10.17	12.88	10.54	11.67	7.64	12.54	10.92	10.37	12.74	10.54	11.01	9.16	11.97	7.64	13.01	10.82	7.64	8.11	13.21	13.61	13.43	13.13	10.87	9.93	12.44	9.22	11.66	10.03	9.69	7.64	7.64	7.91	9.15	11.49	15.42	10.98	10.81	14.6	13.99	13.04	7.64	12.59	10.71	10.45	12.6	12.87	20.34	11.71	13.41	7.64	10.86	12.57	11.12	7.64	12.25	10.04	7.64	13.33	10.31	11.98	10.81	11.54	14.91	7.64	10.33	12.93	11.05	7.64	8.61	11.86	9.28	11.4	11.5	7.64	9.78	11.19	11.21
SUN69	Month 4	Female	61-65	TBrel-IH	Good	9.81	8.52	10.76	10.57	12.42	12.16	11.94	10.27	11.25	7.64	7.64	11.14	12.83	12.23	9.38	12.5	12.66	14.66	11.53	12.19	12.59	11.71	10.15	11.98	7.64	12.98	10.86	14.18	9.53	14.15	10.16	10.04	7.64	11.77	10.19	12.52	9.56	8.14	13.71	12.35	11.28	13.39	12.79	12.5	7.64	14.84	11.8	7.64	10.17	14.08	11.68	7.64	11.94	13.86	12.52	11.17	12.02	12.25	7.64	13.33	10.51	7.64	7.9	7.64	10.14	7.64	7.64	10.35	12.59	10.45	11.51	7.64	12.29	10.78	10.42	12.76	10.57	7.64	7.64	11.8	7.64	13.04	11.02	7.64	7.64	13.16	13.89	13.51	13.05	10.59	9.42	12.68	7.64	11.89	10.23	9.91	7.64	10.18	8.24	9.76	11.92	15.91	11.24	11.41	14.57	13.59	13.17	7.64	12.75	10.83	10.17	12.64	13.1	20.56	11.77	13.48	10.58	11	12.2	10.87	7.64	12.51	9.51	7.64	13.23	10.32	11.82	10.77	11.63	15.01	7.64	10.02	13.23	7.64	7.64	8.69	11.76	9.81	10.64	11.48	7.64	9.7	10.64	11.84
SUN71	Month 4	Female	46-50	TB-DM	Good	9.14	8.82	11.15	10.27	12.6	12.74	12.02	7.64	11.25	7.64	7.64	10.04	12.62	12.72	8.74	12.39	12.56	14.42	11.7	12.12	12.38	11.67	9.87	11.73	7.64	13.48	11.37	14.38	10.04	14.86	8.99	9.93	7.64	12.26	10.08	12.74	9.67	8.3	13.81	11.92	12.51	14.67	13.35	11.57	10.43	14.66	12.5	8.28	13.24	14.7	7.64	12.06	12.29	14.51	15.04	13.1	13.4	15.02	7.64	14.14	10.02	10.05	8.33	10.89	10.11	7.64	7.64	7.64	12.21	9.97	11.23	7.64	12.05	10.32	10.34	12.92	11.17	12.25	7.64	11.45	7.64	13.84	11.05	7.64	7.64	12.91	13.9	13.4	12.75	10.82	8.87	12.41	7.64	11.58	9.77	9.44	7.64	10.12	7.64	9.14	11.55	16.3	13.07	13.1	13.82	12.85	14.23	7.64	12.98	10.49	9.93	12.82	13.55	21.07	11.71	14.39	11.74	11.9	12.96	11.41	7.64	12.14	8.94	7.64	13.17	11.27	12.29	10.37	11.56	14.86	7.64	9.48	13.21	7.64	7.64	9.29	12.22	8.58	10.48	12.06	7.64	10.34	10.91	11.32
SUN74	Month 4	Male	31-35	TB-preDM	Good	10.86	9.14	11.26	10.43	12.1	12.69	11.66	11.79	11.6	7.64	7.64	10.85	11.78	12.62	8.16	12.09	13.11	15.87	11.69	12.65	13.33	11.82	11.52	7.64	7.64	13.49	10.91	14.38	10.03	14.8	10.88	10.43	12.46	12.18	9.94	12.23	10.25	9.39	13.67	13.46	10.6	13.87	12.64	12.23	12.23	16.25	12.09	7.75	7.64	14.19	12.26	10.89	11.67	14.2	12.29	7.64	12.68	12.52	7.64	14.03	11.94	7.64	7.64	7.64	11.55	7.64	7.64	10.67	13.14	11.65	12.68	7.64	13.71	11.2	11.91	12.81	10.98	7.64	7.64	13.25	7.64	13.27	10.57	7.64	8.17	13.67	13.78	14.91	13.7	9.49	10.53	13.27	8.13	12.24	10.42	10.46	7.64	7.64	8.36	9.97	11.89	15.99	10.68	11.08	14.61	13.23	14.24	7.64	12.67	10.49	11.82	12.56	13.42	20.99	11.19	13.66	7.64	10.58	12.13	11.02	7.64	13.68	10.17	7.64	13.42	10.61	12.32	11.44	12.17	15.53	7.64	10.33	13.46	7.64	7.9	9.12	11.79	10.63	12.94	11.84	7.64	10.22	11.43	12.3
SUN92	Month 4	Male	46-50	TB-preDM	Good	10.26	9.12	10.97	10.01	11.86	12.01	11.38	10.54	11.89	7.64	7.64	10.88	12.88	7.64	8.56	11.95	12.55	14.38	11.24	12.39	12.43	12.36	9.94	11.59	7.64	13.04	11.62	14.26	9.46	14.28	9.7	10.23	7.64	11.63	10.15	12.01	9.84	8.51	13.93	11.59	12.08	14.05	13.5	12.74	10.8	14.86	12.16	7.64	13.45	14.07	11.89	12.16	12.48	13.82	14.91	12.94	13.13	14.36	7.64	13.82	10.94	7.64	7.64	7.64	10.47	8.5	7.64	9.58	12.71	10.37	7.64	7.64	12.37	10.71	10.42	12.72	10.49	11.91	7.64	12.05	7.64	13.55	10.5	7.64	7.64	13.09	13.61	13.34	13.27	11.32	9.6	12.25	9.19	11.66	9.99	9.92	7.64	7.64	8.63	10.03	11.31	15.88	12.53	13.13	13.74	12.99	13.91	9.02	12.58	10.2	10.39	12.92	12.81	20.86	11.31	14.05	11.82	12.06	12.82	11.29	7.64	12.06	10.08	7.64	13.71	10.69	12.03	10.69	11.44	14.68	8.27	10.4	12.83	7.64	7.64	8.52	12.37	11.38	11.35	11.42	7.64	9.43	10.88	11.03
SUN93	Month 4	Male	26-30	TB-preDM	Good	9.93	9.5	10.65	9.91	11.93	11.95	11.4	7.64	11.62	7.64	7.64	10.94	13.08	7.64	8.4	11.79	12.51	14.33	11.16	12.47	12.57	12.14	10.2	11.42	7.64	12.79	10.95	13.62	9.51	14.17	9.44	10.3	7.64	11.39	9.67	11.75	9.59	8.35	13.78	11.87	10.62	12.83	11.46	12.86	7.64	14.87	11.7	7.64	10.66	13.15	11.59	10.07	11.28	13.48	13.12	10.88	12.26	12.09	7.64	13.09	10.91	9.47	7.75	7.64	10.66	7.64	7.64	7.64	12.79	10.51	11.63	7.64	12.33	10.94	10.58	12.48	10.28	7.64	7.64	12.12	7.64	13.16	10.53	7.64	7.64	13.17	13.49	13.32	13.21	11.06	9.4	12.42	9.16	11.6	9.94	9.76	7.64	7.64	8.59	9.61	11.82	15.44	11.46	11.25	13.86	12.71	13.13	8.86	12.44	9.8	10.49	12.74	12.72	20.47	11.3	13.19	10.71	10.98	11.9	10.34	7.64	12.13	9.78	7.64	13.48	9.86	11.97	10.79	11.51	14.85	7.87	10.24	12.72	9.54	8.05	8.46	11.93	11.17	11.44	11.28	7.64	9.64	11.09	11.18
SUN99	Month 4	Female	21-25	TB-only	Good	10.4	9.3	10.86	9.97	12.01	12.32	11.45	11.01	11.6	7.64	7.64	10.14	11.35	12.01	8.41	12	12.96	15.26	11.1	11.57	12.29	11.95	10.7	11.7	7.64	13.15	10.35	13.53	9.79	14.49	10.25	10.29	7.64	11.87	10.01	11.97	10.04	9.34	13.84	10.78	7.64	13.54	12.53	11.39	7.64	15.67	11.95	7.64	7.64	13.59	7.64	7.64	10.99	14.07	12.26	10.62	12.29	12.79	7.64	13.33	11.29	9.68	7.79	7.64	10.85	7.64	7.64	7.64	12.65	11.13	12.13	7.64	13.04	10.86	11.16	12.58	10.91	7.64	7.64	12.51	7.64	13.3	10.55	7.64	8.55	7.64	13.67	14.21	13.42	8.58	10.28	13.04	7.64	11.95	10.03	10.12	7.64	7.64	7.65	10.15	12.03	15.97	11.09	7.64	13.15	11.33	13.35	7.64	12.51	10.13	10.97	12.77	13.33	20.9	11.45	13.53	7.64	9.96	12.09	7.64	7.64	12.96	9.46	7.64	13.52	10.35	12.04	11.29	11.86	15.23	7.64	9.93	13.27	7.98	8.32	9.14	12.11	10.9	12.11	11.38	7.64	9.59	11.08	12.89
SUN100	Month 4	Male	36-40	TB-preDM	Good	9.46	9.16	10.88	10.5	12.02	12.34	11.52	7.64	11.82	7.64	7.64	10.82	13.02	12.11	8.33	12.1	12.76	14.49	11.9	12.14	12.78	11.79	10.01	11.56	7.64	13.2	11.59	14.44	9.75	14.35	9.26	9.69	7.64	11.96	9.98	12.24	9.69	8.21	13.91	11.93	11.26	13.34	11.74	12	11.1	14.71	11.95	7.72	7.64	13.59	11.73	10.5	12.19	13.96	12.73	11.68	12.88	12.75	7.64	13.38	10.47	9.77	7.94	11.2	10.33	7.64	7.64	9.68	12.59	10.25	11.43	7.64	12.11	10.64	10.14	12.87	10.86	11.7	7.64	11.77	7.64	13.14	10.52	7.64	7.98	13.11	13.7	13.34	13.33	10.77	9.09	12.78	7.7	11.65	9.82	10.03	7.64	7.64	7.64	9.72	11.83	15.91	11.23	10.87	14.68	13.84	13.84	7.64	12.65	10.29	10.01	12.52	13.3	20.82	11.1	13.43	7.64	11.69	12.03	10.86	7.64	12.4	10.09	7.64	13.34	11.47	12.18	10.71	11.77	15.01	7.64	9.99	13.11	7.64	7.64	8.48	11.75	10.5	10.96	11.66	7.64	10.09	10.8	11.13
SUN102	Month 4	Male	31-35	TB-preDM	Poor	10.2	9.2	11.09	9.84	12	12.42	11.81	10.64	11.23	7.64	7.64	11.6	13.77	7.64	8.31	12.12	12.79	7.64	10.81	11.47	12.51	12.05	10.3	11.31	7.64	13.38	10.78	13.41	9.71	14.5	10.22	10.16	7.64	11.83	10.38	12.33	9.89	9.12	13.92	11.74	12.56	14.55	13.45	13.92	11.44	15.23	12.04	8.09	13.47	13.75	12.56	12.57	13.23	14.13	14.2	13.2	13.31	14.94	7.64	13.32	10.98	7.64	7.86	7.64	10.7	7.64	7.64	10.33	12.91	10.6	11.92	7.64	12.65	11.05	10.48	12.35	10.92	12.34	7.64	12.13	7.79	13.32	10.69	11.98	7.64	13.36	13.76	13.68	13.45	10.37	10.21	12.64	9.36	11.8	10.24	10.05	7.64	10.22	8.11	10.19	11.45	16.39	12.9	13.38	14.57	12.83	13.15	7.64	12.94	10.39	10.82	12.49	13.31	20.95	11.36	13.89	11.17	10.35	13.3	11.61	7.64	12.44	9.68	7.64	13.54	10.27	12.39	11.18	11.77	15.1	7.72	10.41	13.24	9.74	8.45	8.36	11.66	11.01	12.05	11.8	7.64	10.04	11.16	11.62
SUN103	Month 4	Female	46-50	TB-only	Poor	10.22	8.57	10.71	10.32	12.73	12.84	11.9	10.65	11.28	7.64	7.64	10.28	12.19	7.64	8.4	12.22	12.67	14.83	11.44	11.48	12.39	10.73	10.43	7.64	7.64	13.56	10.25	13.83	9.8	15.07	10.32	9.73	7.64	12.27	10.61	12.32	9.98	8.21	13.06	12.51	11.24	7.64	7.64	11.47	7.64	15.24	11.86	8.54	7.64	13.47	12.18	7.64	12.01	14.3	12.98	11.56	13.05	13.53	7.64	12.85	10.89	9.64	7.99	11.77	10.13	7.64	7.64	9.43	12.45	10.66	11.88	7.64	12.44	10.76	10.48	12.93	11.47	7.64	7.64	12.22	7.64	13.27	10.74	7.64	7.64	13.2	13.93	13.99	13.2	9.43	9.21	12.83	8.84	11.74	9.91	10.07	7.64	10.06	7.64	10.15	11.84	16.33	11.46	11.39	13.36	12.12	13.51	7.64	12.94	10.54	10.35	12.57	13.72	21.14	11.46	13.5	7.64	9.48	11.65	7.64	7.64	12.5	9.06	7.64	12.91	10.08	11.86	11.01	11.56	15.02	7.64	9.75	13.19	7.64	7.64	8.47	7.64	9.65	11.71	12.2	7.64	10.53	11.09	12.49
SUN104	Month 4	Male	46-50	TBrel-IH	Good	10.32	8.44	10.35	10.41	12.04	11.9	11.54	10.7	11.64	7.64	7.64	11.28	13.28	7.64	8.57	11.84	12.73	14.77	11.56	11.94	12.67	12.67	10.58	11.05	7.64	12.97	10.45	13.29	9.56	13.71	9.81	10.65	7.64	11.46	10.27	11.89	9.78	9.31	13.46	11.96	11.05	13.29	11.94	14.19	7.64	15.28	11.69	7.64	7.64	13.49	11.48	7.64	10.78	13.86	11.58	7.64	12.24	12.78	7.64	13.09	11.14	7.64	8.29	7.64	10.81	8.38	8.25	10.43	13.03	10.82	11.84	7.64	12.76	11.27	11.14	12.71	10.34	7.64	7.64	12.31	7.64	12.85	10.72	7.64	7.64	13.4	13.59	13.74	13.35	10.08	9.89	12.66	8.33	11.87	10.19	10.05	7.64	7.64	8.16	9.53	11.55	15.61	10.63	7.64	14.24	12.44	13.25	7.85	12.64	10.29	10.74	12.63	12.23	20.69	11.06	13.43	7.64	10.29	11.77	10.45	7.64	12.51	10.11	7.64	13.39	9.61	11.95	10.87	11.71	15.04	7.64	10.49	12.74	9.16	7.64	8.69	11.64	10.75	11.85	11.17	7.64	9.68	11.34	11.27
SUN105	Month 4	Female	31-35	TBrel-IH	Good	10.28	9.22	10.53	10.31	11.69	12.41	11.58	10.84	11.86	7.64	7.64	10.92	12.91	7.64	8.57	12.08	12.75	15.01	11.66	12.22	12.88	12.59	10.85	11.88	7.64	13.76	10.65	14.04	9.88	14.22	10.06	10.47	7.64	11.96	10.33	12.16	9.81	8.82	13.07	12.46	11.63	7.64	12.16	13.52	7.64	15.41	11.85	7.96	7.64	13.92	11.84	7.64	12.58	14.5	13.05	12.16	12.8	11.4	12.1	13.21	11.35	9.84	8.22	7.64	10.88	7.64	7.64	10.56	13.12	11.12	12.24	7.64	13.04	11.05	10.99	12.76	10.95	7.64	7.64	12.54	7.64	13.23	10.72	7.64	7.64	13.39	13.7	13.9	13.44	10.01	10.2	12.74	9.52	11.89	10.32	10.13	7.64	7.64	8.07	9.95	11.64	16.12	7.64	7.64	14.58	13.07	13.58	7.64	12.68	10.64	10.92	12.43	12.62	21.36	11.13	13.87	7.64	10.35	11.56	7.64	7.64	12.82	9.57	7.64	13.48	9.97	12.07	11.14	11.82	15.13	7.64	10.6	13.07	8.92	7.64	7.64	11.77	10.01	12.27	11.33	7.64	10.14	11.24	11.64
SUN108	Month 4	Male	26-30	TBrel-IH	Poor	10	9.1	10.89	10.14	12	12.09	11.65	7.64	11.93	7.64	7.64	11.87	13.99	7.64	8.09	11.9	12.6	7.64	11.89	12.22	13.26	12.39	9.97	11	7.64	13.21	10.98	13.84	9.77	13.72	9.64	10.18	7.64	11.76	10.16	11.89	9.67	8.67	13.65	11.66	11.85	13.57	13.92	14.9	11.18	14.97	11.84	7.64	7.64	13.44	7.64	7.64	11.7	13.82	13.04	11.92	12.13	12.38	7.64	12.76	10.73	7.64	7.93	7.64	10.24	7.64	7.64	7.64	12.7	10.39	11.5	7.64	12.4	10.73	10.55	12.68	10.54	7.64	7.64	11.9	7.64	13.18	10.63	11.07	7.64	13.15	13.54	13.18	13.09	11.41	9.91	12.4	9.25	11.43	9.86	9.77	7.64	10.23	8.74	9.52	11.8	15.74	11.25	11.18	14.88	13.73	13.17	7.64	12.52	10.64	10.27	12.95	12.26	21.04	10.94	13.9	11	11.58	12.49	10.97	7.64	12.28	10.97	7.64	13.65	10.08	11.91	10.79	11.68	14.76	7.97	10.45	12.86	7.64	8.16	8.59	12.19	11.19	11.3	11.13	7.64	9.51	11.07	11.26
SUN109	Month 4	Male	21-25	TBrel-IH	Good	10.34	9.88	11.06	10.35	12.17	12.46	11.86	10.81	11.29	7.64	7.64	11.12	13.28	7.64	9.14	12.25	12.84	14.93	11.58	12.04	12.65	12.21	10.57	11.83	7.64	13.62	11.29	13.25	9.73	14.24	10.18	10.65	7.64	12.01	10.32	12.4	9.96	8.71	13.95	12.11	12	14.07	13.05	13.05	11.11	15.29	12.14	7.64	7.64	13.48	7.64	7.64	11.55	14.14	12.71	11.11	12.19	13.86	7.64	13.43	11.21	7.64	7.66	7.64	10.63	7.64	7.64	10.46	13.06	10.97	12.13	7.64	12.92	11.06	11.38	12.62	10.71	7.64	7.64	12.32	7.64	13.36	10.66	7.64	7.64	13.45	13.78	13.84	13.44	10.6	10.02	12.8	9.3	11.87	10.16	10.21	7.64	7.64	8.98	7.64	11.7	16.16	11.19	11.31	13.9	12.7	13.34	7.64	12.94	10.41	10.93	12.68	12.72	21.25	11.8	13.78	7.64	10.73	12.51	7.64	7.64	12.67	10.41	7.64	13.45	10.66	12.19	10.81	11.91	15.17	7.64	10.34	13.04	8.81	7.64	8.69	11.98	10.62	12.14	11.66	7.64	10.03	11.16	11.46
SUN110	Month 4	Female	46-50	TB-preDM	Good	9.2	8.2	11.03	10.53	12.82	12.45	11.68	10.25	7.64	7.64	7.64	10.87	13.03	7.64	9.31	12.48	12.62	14.55	11.55	12.39	12.38	11.32	10.15	7.64	7.64	13.51	10.65	13.89	10.16	14.23	9.62	9.66	7.64	12.04	10.33	12.33	9.81	8.01	13.33	12.31	11.34	13.23	12.41	11.49	7.64	14.84	12.01	7.64	7.64	13.44	11.94	7.64	12.25	14.21	12.36	11.24	12.49	11.49	7.64	13.57	10.32	7.64	8.62	11.39	10.19	7.64	7.64	10.18	12.59	10.25	11.45	7.64	12.13	10.45	10.16	13.04	10.78	7.64	7.64	11.67	7.64	13.22	11.12	7.64	7.64	13.1	14.16	13.51	13.16	11.11	8.95	12.65	7.64	11.72	10	9.87	7.64	7.64	7.88	9.42	11.66	16.16	7.64	11.11	14.37	12.82	13.05	7.64	12.91	10.92	9.82	12.64	12.66	21.33	11.12	13.52	7.64	10.83	12.04	11.19	7.64	12.35	9.78	7.64	13.08	10.32	12.03	10.81	11.56	14.97	7.64	9.49	13.17	7.64	7.64	8.78	11.23	10.96	11.08	11.71	7.64	9.88	10.72	11.08
SUN111	Month 4	Male	51-55	TB-preDM	Good	9.45	9.15	10.61	10.35	11.85	11.52	11.26	9.97	11.57	7.64	7.64	11	13.23	7.64	8.45	11.81	12.45	14.03	11.61	12.49	12.5	12.61	9.93	11.24	7.64	12.73	10.55	13.48	8.26	13.37	9.29	9.89	7.64	11.13	9.85	11.54	9.43	7.94	13.48	12.19	11.16	13.06	12.84	13.16	7.64	14.56	11.66	7.64	7.64	12.65	7.64	7.64	11.5	13.37	11.65	10.79	11.5	11.95	11.21	13.03	10.34	7.64	7.96	10.94	10.11	7.64	7.64	9.93	12.66	10.17	11.34	7.64	12.07	10.79	10.47	12.86	9.74	7.64	9.53	11.6	7.64	12.92	10.44	11.01	7.73	13.07	13.44	13	12.96	10.7	10.1	12.41	8.77	11.55	9.85	9.65	7.64	7.64	7.67	9.44	11.21	15.11	7.64	7.64	14.06	12.78	13.01	8.71	12.29	10.01	10.26	12.52	11.73	20.34	10.63	13.32	10.23	10.54	12	10.01	7.64	12.05	10.57	7.64	13.59	10.42	11.91	10.59	11.64	14.76	7.64	10.26	12.89	7.76	8.03	8.54	11.97	11.11	10.83	10.74	7.64	8.88	10.84	10.95
SUN112	Month 4	Male	56-60	TB-DM	Good	9.08	8.18	10.61	10.68	11.75	11.58	11.94	9.64	11.72	7.64	7.64	10.93	12.54	7.64	8.91	12.15	12.34	14	11.83	12.24	12.1	11.77	9.47	11.8	7.64	13.07	11.52	14.47	8.37	13.13	9.88	9.27	7.64	11.15	10.59	11.94	9.54	8.29	13.63	11.96	11.28	12.9	11.71	11.35	10.8	14.22	11.71	7.64	7.64	13.01	11.38	7.64	12.13	13.84	12.24	11.77	11.76	11.83	7.64	13	9.93	10.04	8.06	7.64	9.53	7.64	7.64	9.71	12.16	9.62	11.07	7.64	11.58	10.58	10.23	12.94	10.39	7.64	7.64	11.12	7.64	12.88	10.8	7.64	7.64	12.76	13.75	12.98	12.49	10.64	8.11	12.28	7.64	11.31	9.52	9.57	7.64	10.16	8.5	9.38	11.44	15.73	11.24	10.71	14.18	13.41	13.92	7.64	12.8	10.53	9.28	12.61	12.11	20.83	11.48	13.46	7.64	11.19	11.62	7.64	7.64	11.97	9.68	7.64	13.37	10.92	11.85	10.56	11.34	14.65	7.64	9.59	12.78	7.64	7.64	9.28	11.27	10.17	9.38	11.1	7.64	9.49	10.8	10.86
SUN113	Month 4	Male	26-30	TBrel-IH	Good	10.51	9.47	10.09	10.56	12.53	11.1	11.44	10.77	11.64	7.64	7.64	11.51	13.37	7.64	8.72	12	12.81	14.86	12.13	12.05	12.64	12.12	10.45	7.64	7.64	12.21	10.38	13.36	8.76	12.33	9.95	10.48	7.64	10.88	10.27	11.97	9.88	8.59	12.87	12.07	10.87	12.56	13.18	14.25	11.45	15.21	11.76	7.64	7.64	12.5	10.95	7.64	11.56	14.08	11.99	11.43	10.77	11.32	7.64	13.1	11.15	7.64	8.12	7.64	10.75	8.77	7.64	10.44	13.05	10.96	11.97	7.64	12.76	11.12	10.8	12.75	9.58	7.64	8.91	12.32	7.64	12.67	10.83	7.64	8.01	13.44	13.69	13.72	13.39	10.71	10.84	12.79	9.69	11.88	10.18	10.21	7.64	7.64	8.59	9.92	11.61	15.76	10.61	10.52	15.15	13.99	12.77	7.64	12.54	10.18	10.88	12.28	12	20.54	10.89	13.35	10.49	10.82	12.1	10.43	7.64	12.64	9.96	7.64	13.12	9.26	12.02	10.99	11.72	15.07	7.78	10.25	13.16	9.44	7.88	8.39	11.8	10.78	11.55	10.42	7.64	8.46	11.3	11.64
SUN114	Month 4	Male	26-30	TBrel-IH	Good	9.97	8.92	11.05	10.34	11.95	12.03	11.53	10.06	11.48	7.64	7.64	11.44	12.97	7.64	8.69	12.14	12.41	14.22	11.16	12.08	11.88	12.7	9.96	11.54	7.64	13.12	10.81	13.48	9.23	13.67	9.23	10.06	7.64	11.71	10.27	11.93	9.76	8.47	13.56	11.47	11.28	13.18	12.71	14.09	10.99	14.73	12.11	7.64	7.64	13.33	11.49	11.31	11.37	13.76	12.99	12.33	12.13	12.94	7.64	13.2	10.88	7.64	8.13	7.64	10.39	7.64	7.64	9.93	12.68	10.41	11.31	7.64	12.26	10.78	10.6	12.48	10.53	7.64	9.15	12.04	7.64	13.2	10.79	7.64	7.64	13.08	13.65	13.14	13.07	10.91	9.47	12.71	8.89	11.49	9.9	9.6	7.64	10.16	8.29	9.16	11.33	15.74	11.72	11.12	14.25	13.48	12.99	7.64	12.62	10.16	10.17	12.9	12.51	20.86	11.04	13.6	7.64	11.21	12.14	10.91	7.64	12.05	10.45	7.64	13.54	10.41	11.93	10.5	11.42	14.73	8.13	10.13	12.58	8.54	7.64	7.86	12.18	11.07	10.73	11.38	7.64	9.33	11.01	11
SUN115	Month 4	Male	31-35	TBrel-IH	Good	10.3	9.11	11.09	10.41	11.88	11.89	11.38	10.64	11.8	7.64	7.64	11.18	12.47	7.64	8.52	11.79	12.72	14.75	12.04	11.88	12.55	12.21	10.52	11.15	7.64	13.17	10.69	13.88	9.26	13.54	10.03	10.31	7.64	11.5	9.68	11.68	9.82	8.2	13.76	12.05	11.16	12.99	12.16	12.34	11.33	15.11	12.21	7.64	7.64	13.34	12.17	7.64	10.97	14.39	11.83	10.36	12.38	10.92	7.64	13.52	11.13	7.64	7.64	7.64	10.74	8.63	7.64	10.29	12.95	10.58	11.8	7.64	12.66	10.98	10.92	12.63	10.48	7.64	10.1	12.25	7.64	13.52	10.54	7.64	7.77	13.33	13.47	13.62	13.14	10.89	10.26	12.49	9.39	11.66	10.07	9.89	7.64	7.64	7.71	9.93	11.41	15.78	11.34	7.64	14	12.69	13.35	7.64	12.49	10.26	10.8	12.54	12.28	20.73	10.85	13.76	7.64	10.8	11.89	7.64	7.64	12.54	10.29	7.64	13.6	9.68	11.93	10.91	11.5	15.01	7.74	10.29	12.8	8.07	7.64	8.02	12.91	11.25	11.27	11.15	7.64	9.36	11.03	11.36
SUN116	Month 4	Male	36-40	TBrel-IH	Good	9.69	9.02	10.78	10.79	12.21	11.88	11.44	9.99	11.73	7.64	7.64	11.34	13.14	7.64	8.67	12.04	12.39	14.21	12.12	12.42	12.61	12.45	9.99	11.52	7.64	13.1	11.5	13.94	9.07	13.78	9.35	10.05	7.64	11.42	10.1	11.93	9.48	8.15	13.32	12.11	10.68	13.23	11.79	13.59	7.64	14.53	12.03	7.64	10.48	13.43	11.52	11.37	11.11	13.88	13.41	12.23	12.58	12.36	7.64	12.74	10.62	7.64	8.18	7.64	9.75	7.64	7.64	9.91	12.57	10.16	11.22	7.64	12.08	10.87	10.12	13.13	10.3	7.64	7.64	11.51	7.64	13.15	10.65	7.64	7.79	13.01	13.62	12.94	12.89	11.19	9.46	12.23	8.99	11.43	9.93	9.63	7.64	7.64	7.64	9.23	11.7	15.62	11.49	11.76	14.54	13.17	13.77	7.64	12.64	10.46	10.29	12.77	12.42	20.57	10.83	13.67	10.68	11.57	11.91	10.33	7.64	11.92	10.38	7.64	13.48	10.47	11.93	10.42	11.33	14.67	7.64	10.13	12.73	8.34	7.64	8.71	11.96	10.98	11.09	11.13	7.64	9.73	10.86	10.78
SUN117	Month 4	Male	21-25	TB-only	Good	9.41	8.82	10.33	10.12	11.47	11.53	11.41	9.92	11.69	7.64	7.64	11.02	13.43	7.64	8.38	11.65	11.89	13.98	11.46	11.98	12.18	12.75	9.55	10.77	7.64	12.72	11.13	13.52	9.29	13.67	9.47	9.71	7.64	10.95	10.02	12.05	9.34	8.13	13.05	11.09	11.31	13.42	13.47	14.08	7.64	14.52	11.8	7.64	7.64	12.92	11.43	7.64	10.49	13.64	11.98	10.97	11.39	12.03	7.64	12.65	10.27	7.64	7.92	7.64	9.8	7.64	7.64	9.95	12.7	9.75	7.64	7.64	11.93	10.67	9.76	12.44	10.16	10.15	9.11	11.33	7.64	12.87	10.59	7.64	7.64	12.98	13.42	12.91	12.8	10.34	9.62	12.24	9.25	11.29	9.78	9.51	7.64	9.91	7.89	9.5	11	15.19	7.64	10.18	13.98	12.8	13.17	7.64	12.45	10.34	10.01	12.33	12.2	20.11	10.68	13.43	10.05	10.18	11.98	10.3	7.64	11.76	9.7	7.64	13.56	10.3	11.9	10.84	11.4	14.73	7.69	10.06	12.8	8.89	7.64	7.64	12.04	10.54	10.63	10.95	7.64	9.11	10.73	10.87
SUN118	Month 4	Female	46-50	TBrel-IH	Good	9.89	8.71	10.77	10.78	12.33	12.27	11.64	10.11	11.96	7.64	7.64	11.11	13.2	7.64	8.89	11.98	12.76	14.83	12.5	12.66	12.41	12.02	10.02	11.46	7.64	13.41	11.22	14.68	9.5	14.26	9.21	10.08	7.64	11.64	10.06	12.14	9.72	8.63	13.33	11.87	10.89	7.64	12.6	11.58	7.64	14.81	11.97	7.69	7.64	13.33	11.94	10.11	11.71	14.11	12.35	12.04	12.43	12.39	7.64	13.26	10.61	7.64	8.19	7.64	10.29	7.64	7.64	10.17	12.21	10.16	11.46	7.64	12.06	10.21	10.35	12.95	10.77	7.64	7.64	11.52	7.64	13.17	10.81	7.64	8.7	13.08	13.72	13.45	13.01	11.51	8.88	12.7	8.6	11.66	9.89	9.8	7.64	7.64	7.75	10.29	11.77	15.92	11.53	11.2	14.92	13.69	13.3	7.64	12.76	10.58	9.67	12.7	12.78	20.59	11.24	13.6	7.64	11.45	11.93	10.89	7.64	12.26	10.33	7.64	13.51	11.09	12.29	10.59	11.33	14.98	7.64	9.99	13.29	7.64	7.64	8.99	11.94	11.06	11.25	11.43	7.64	10.07	11.05	11.01
SUN119	Month 4	Female	26-30	TBrel-IH	Good	11.05	9.18	10.8	10.24	12.32	12.85	11.86	11.01	11.63	7.64	7.64	10.89	12.73	7.64	8.63	12.14	14.99	15.3	12.09	12.06	13.16	11.75	11.14	11.65	7.64	14.11	11.27	13.74	10.48	14.94	11.12	10.72	7.64	12.23	10.26	12.4	9.99	9.31	13.72	12.21	12.96	7.64	13.57	13.08	7.64	15.63	12.2	7.64	7.64	14.04	12.86	11.52	12.44	15.48	14.55	12.89	14.21	11.69	12.31	13.51	11.74	7.64	8.09	15.8	11.4	7.64	7.64	10.55	13.09	11.47	12.4	7.64	13.33	11.41	10.97	12.82	11.43	7.64	7.64	12.7	7.64	13.83	10.78	7.64	7.64	13.38	13.91	14.22	13.73	9.91	10.28	12.78	8.49	12.13	10.37	10.21	7.64	7.64	8.83	10.22	12.41	16.86	11.81	11.52	14.19	12.8	14.16	7.64	13.08	10.42	10.68	12.29	13.59	21.71	11.54	15.05	7.64	11.18	12.5	7.64	7.64	12.94	9.68	7.64	13.61	10.32	12.01	11.3	11.88	15.12	8.05	10.58	13.1	9.67	8.14	10.46	12.12	10.94	11.94	11.78	7.64	10.54	11.33	11.97
SUN120	Month 4	Male	36-40	TBrel-IH	Good	9.43	8.38	10.1	10.05	11.87	11.86	11.56	9.6	11.3	7.64	7.64	12.84	14.5	7.64	8.65	11.98	13.71	13.7	11.85	12.86	12.93	12.13	9.79	11.47	7.64	13	10.81	13.97	9.33	13.83	9.47	9.92	7.64	11.39	10.13	12	9.5	7.64	13.53	11.68	10.86	13.29	13.04	14.52	11.1	15.23	11.37	7.64	7.64	12.65	7.64	7.64	11.36	13.83	12.3	11.38	11.9	11.1	7.64	12.29	10.2	7.64	8.24	13.74	9.87	8.69	7.64	10.02	12.29	9.98	11.12	8.29	11.75	10.62	10.11	12.85	10.31	7.64	7.64	11.27	7.64	12.51	10.72	7.64	7.86	12.7	13.79	12.65	12.9	11.61	9.94	12.06	9.04	11.26	9.34	9.66	7.64	7.64	8.52	8.82	11.61	15.56	11.08	10.96	15.77	13.38	13.05	7.64	12.78	10.37	9.55	12.05	12.7	20.63	11.16	13.29	10.52	11.59	12.17	10.9	7.64	12.33	9.99	7.64	13.48	9.56	11.65	10.53	11.12	14.4	7.64	9.97	12.54	8.45	8.04	9.8	11.67	10.86	10.62	11.01	7.64	9.79	10.51	10.49
SUN121	Month 4	Female	51-55	TBrel-IH	Good	10.66	9.57	11.02	9.83	12.45	12.55	11.92	10.62	11.47	7.64	7.64	11.81	13.84	10.11	9.14	12.3	14.14	14.68	11.82	12.54	12.53	12.08	10.71	11.87	7.64	13.78	11.06	13.19	7.64	14.48	9.8	10.55	7.64	12.2	10.65	12.39	10.03	8.9	13.44	11.98	7.64	13.69	12.95	15	7.64	15.37	12.07	7.64	7.64	13.44	7.64	7.64	12.55	14.68	13.19	11.25	12.87	12.14	7.64	12.96	11.27	7.64	8.32	14.36	10.83	7.64	7.64	10.43	12.76	10.95	12	7.64	12.63	10.78	10.83	12.96	11.19	7.64	7.64	12.13	7.64	13.15	10.88	7.64	7.64	13.24	13.98	13.61	13.5	11.3	10.18	12.62	9.53	11.74	10.02	9.74	7.64	7.64	8.09	9.91	12.08	16.42	11.53	11.76	14.74	13.39	13.4	7.64	13.08	10.58	10.42	12.42	13.36	21.55	11.96	13.72	7.64	10.99	12.29	7.64	7.64	12.6	9.9	7.64	13.59	10.34	12.14	11.15	11.8	14.96	7.79	10.53	12.96	7.64	8.62	9.18	11.98	11.12	11.62	11.54	7.64	10.07	11.22	11.43
SUN122	Month 4	Female	21-25	TBrel-IH	Poor	10.56	9.72	10.99	10.69	12.66	12.38	11.66	7.64	11.22	7.64	7.64	11.69	13.03	9.99	9.12	12.2	14.35	14.92	12.15	12.77	12.85	12.2	10.59	11.64	7.64	13.43	10.94	13.16	9.56	14.5	9.86	10.64	7.64	12.02	9.89	12.18	10.01	9.34	13.61	11.88	11.87	13.22	12.53	13.38	7.64	15.3	11.83	7.64	7.64	13.59	7.64	11.13	12.58	14.31	13.44	12.51	12.89	12.8	7.64	13.08	11.39	7.64	8.09	14.73	11	8.82	7.64	10.72	12.83	10.89	11.92	7.64	12.77	11.05	10.55	13.01	11.18	7.64	7.64	12.1	7.64	13.26	10.82	7.64	8.78	13.28	13.86	13.69	13.59	11.09	10.15	12.63	7.64	11.93	10.05	9.88	7.64	7.64	8.29	10.38	12.23	16.23	12	11.91	13.67	13.39	13.19	7.64	12.95	10.23	10.45	12.4	13.26	21.22	11.71	13.99	7.64	10.85	12.27	7.64	7.64	12.49	10.04	7.64	13.54	10.48	12.05	11	11.65	14.96	8.67	10.49	13.09	7.64	8.9	9.19	11.7	10.77	11.55	11.56	7.64	10.18	11.08	11.44
SUN123	Month 4	Male	26-30	TBrel-IH	Good	10.23	8.76	10.89	10.29	11.94	11.72	11.75	10.08	11.62	7.64	7.64	10.86	13.15	9.38	8.33	12.02	14.02	14.33	12.12	12.55	12.49	12.39	10.25	11.44	7.64	12.99	10.72	13.78	8.75	14.12	9.24	10.25	7.64	11.2	10.09	11.97	9.85	8.31	13.33	11.91	11.09	7.64	11.54	13.26	7.64	14.69	12.13	7.64	7.64	13.27	7.64	10.14	11.63	14.13	12.56	11.52	12.29	11.5	7.64	13.19	10.6	7.64	8.04	14.1	10.41	7.64	7.64	10.45	12.58	10.31	11.52	7.64	12.18	10.68	10.43	13.04	10.31	10.76	9.72	11.6	7.64	13.27	10.6	7.64	7.64	13.05	13.75	13.19	13.3	11.21	9.83	12.48	9.5	11.55	9.79	9.61	7.64	7.64	8.04	9.67	11.44	15.73	10.46	10.86	14	13.31	13.89	7.64	12.76	10.35	9.99	12.48	12.69	20.45	11.35	13.51	7.64	11.03	11.75	7.64	7.64	12.02	9.89	7.64	13.68	10.87	11.98	10.75	11.55	14.72	7.73	10.22	13.04	8.39	8.14	8.79	11.86	10.7	11.12	11.08	7.64	9.69	11.04	10.95
SUN124	Month 4	Female	51-55	TB-DM	Good	10.87	9.49	10.5	10.28	12.35	12.03	11.94	10.7	11.42	7.64	7.64	11.36	13.5	9.33	9.21	12.33	14.11	14.87	11.85	12.53	12.56	11.49	10.98	7.64	7.64	13.18	11.15	13.39	9.26	14.06	9.74	10.38	7.64	11.52	10.77	12.34	10.15	9.52	12.99	12.07	11.13	13.2	12.47	12.74	11.14	15.36	12	7.64	7.64	12.79	11.49	7.64	11.89	14.47	12.31	12.07	12.21	11.48	7.64	13.11	11.47	7.64	8.71	14.29	11.05	9.02	7.64	10.55	12.85	11.24	12.09	7.64	12.87	11.01	11.21	13.12	10.54	7.64	7.64	12.14	7.64	13.01	10.93	7.64	8.6	13.39	13.96	13.77	13.71	10.52	10.67	12.68	9.7	12	10.24	10.1	7.64	7.64	8.59	9.89	12.21	16.29	10.81	7.64	13.45	12.26	13.95	7.64	13.09	10.61	10.53	12.39	12.88	21.04	12.06	13.75	7.64	10.49	11.73	7.64	7.64	12.58	9.79	7.64	13.46	10.38	12.12	11.05	11.68	15.09	8.26	10.42	13.12	7.64	8.35	8.97	11.53	10.44	11.89	11.47	7.64	9.56	11.2	11.65
SUN125	Month 4	Female	41-45	TB-DM	Good	10.48	9.28	11.4	10.32	12.09	12.32	11.75	10.57	11.65	7.64	7.64	10.91	12.94	9.8	9.36	12.06	13.93	14.55	11.82	12.42	12.4	12.11	10.46	11.8	7.64	13.42	11.41	13.51	9.89	14.62	9.54	10.41	7.64	12	10.03	12.35	9.92	9.06	14.03	11.83	10.96	13.26	11.87	12.66	10.76	15.03	12.61	7.64	7.64	13.42	12.17	7.64	12.02	14.31	12.66	11.67	12.68	11.78	7.64	13.31	11.08	7.64	7.64	13.9	10.75	7.64	7.64	10.59	12.82	11.04	11.81	7.64	12.68	10.93	10.61	13	10.92	7.64	7.64	12.21	7.64	13.62	10.83	7.64	7.7	13.24	13.83	13.61	13.69	11.25	10.43	12.4	7.64	11.81	9.97	10.19	7.64	7.64	8.62	10.09	12.04	16.08	11.11	10.93	12.95	12.74	14.18	9.23	13.06	10.27	10.33	12.75	13.2	21.13	11.92	13.71	7.64	11.1	11.78	7.64	7.64	12.19	9.74	7.64	13.78	11.01	12.28	10.85	11.49	14.92	8.57	10.32	13.09	8.5	8.53	9.12	12.27	10.69	11.45	11.69	7.64	10.29	11.09	11.28
SUN126	Month 4	Male	46-50	TB-DM	Good	10.11	9.39	10.29	10.79	11.67	12.05	11.7	10.26	12.15	7.64	7.64	10.68	13.26	9.24	8.85	11.94	14.13	14.5	12.17	12.28	12.49	11.98	10.36	11.61	7.64	12.97	11.51	13.83	9.39	14.14	9.65	10.17	11.87	11.53	10.1	12.05	10	8.47	13.7	11.8	10.92	12.89	11.57	13.07	10.85	14.84	11.73	7.64	7.64	12.92	7.64	7.64	11.65	13.98	12.28	11.41	12.81	10.53	11.39	12.88	10.85	7.64	8.27	14.18	10.23	8.39	7.64	10.43	12.72	10.71	11.58	7.64	12.41	11.06	10.2	13.43	10.53	7.64	9.62	11.63	7.64	13.05	10.69	7.64	8.57	13.15	13.69	13.3	13.24	11.47	10.1	12.39	7.96	11.62	9.98	9.95	7.64	7.64	8.46	9.74	11.96	15.5	7.64	10.16	13.5	12.69	14.31	7.64	13	9.99	10.26	12.29	12.87	20.55	11.72	13.47	7.64	11.05	11.59	7.64	7.64	12.13	9.74	7.64	13.86	11.34	11.93	10.91	11.69	14.83	8.29	10.18	12.95	7.64	7.64	8.84	11.93	10.63	11.39	11.16	7.64	9.79	10.93	11.16
SUN127	Month 4	Male	51-55	TBrel-IH	Good	10.28	9.35	10.7	9.83	11.94	12.19	11.65	10.03	11.49	7.64	7.64	11.08	13.33	9.39	8.81	12.19	13.7	14.21	11.22	12.13	12.71	12.39	10.03	11.61	7.64	13.3	11.36	13.43	9.21	14.2	9.67	10.04	7.64	11.58	10.24	12.17	9.57	8.59	13.64	11.31	11.38	13.66	12.61	13.82	10.42	14.94	11.91	7.64	7.64	13.23	7.64	7.64	11.38	14.08	12.79	11.51	12.51	12.55	7.64	13.11	10.75	7.64	7.97	13.43	10.72	7.64	7.64	10.1	12.61	10.49	11.49	7.64	12.28	10.74	10.19	12.66	10.66	7.64	7.64	11.71	7.64	13.15	10.75	7.64	8.43	13.04	13.86	13.19	13.19	11.04	9.72	12.37	7.97	11.88	10.13	9.91	7.64	10.3	7.64	9.8	11.99	15.9	10.48	7.64	14	12.04	13.65	9.29	12.96	10.41	10.01	12.53	13.01	20.81	11.67	13.75	7.64	10.22	11.86	10.52	7.64	12.05	9.86	7.64	13.44	10.74	11.97	10.95	11.61	14.78	8.4	10.15	12.93	7.84	8.13	8.99	11.86	10.92	10.9	11.39	7.64	9.97	11.15	11.11
SUN128	Month 4	Male	41-45	TB-preDM	Good	11.28	9.59	11.47	10.15	12.36	13.99	12.43	11.63	7.64	7.64	9.71	11.33	13.1	11.48	9.44	12.48	13.58	15.66	11.54	12.33	13.45	10.56	11.5	12.5	7.64	14.88	11.06	13.81	11.07	16.08	10.94	10.78	13.82	13.45	11.26	12.71	10.02	10.39	13.12	12.56	11.97	7.64	11.98	14.33	12.07	16.21	12.31	9.42	7.64	14.23	7.64	11.93	13.07	15.56	13.63	12.78	14.12	7.64	7.64	13.82	12.13	7.64	8.55	14.63	11.8	9.61	7.64	10.81	13.3	11.89	12.83	7.64	13.71	11.43	11.45	12.94	12.63	7.64	7.64	13.08	7.64	13.84	11.07	7.64	9.08	13.76	14.19	14.59	13.79	10.29	10.81	13.01	9.77	12.31	10.56	10.28	7.64	7.64	8.59	10.5	11.94	17.3	7.64	7.64	14.12	12.54	14.27	7.64	13.49	10.8	11.44	12.09	14.88	22.11	12.14	14.45	7.64	10.42	11.81	7.64	7.64	13.35	9.68	7.64	13.21	10.29	12.26	11.39	11.91	15.4	8.4	10.54	13.41	7.64	8.7	9.41	11.44	9.46	12.57	12.95	7.64	11.55	11.63	11.77
SUN129	Month 4	Female	46-50	TB-only	Good	10.61	9.13	11.27	10.13	12.65	12.5	11.92	10.46	11.13	7.64	7.64	11.05	13.15	9.85	8.98	12.3	13.89	14.62	11.3	12.08	12.23	11.31	10.35	11.64	7.64	13.63	11.2	13.16	9.69	14.77	9.82	10.65	7.64	12.05	10.45	12.58	9.94	9.14	13.59	12.04	12.01	13.85	13.49	13.01	7.64	15.11	12.11	7.64	7.64	13.3	7.64	7.64	11.7	14.32	12.8	11.63	12.78	13.78	7.64	13.01	11.19	7.64	8.34	13.94	10.76	8.48	7.64	10.64	12.79	10.8	11.85	7.64	12.64	10.98	10.46	12.81	11.11	7.64	7.64	11.99	7.64	13.46	11.01	7.64	7.64	13.23	14	13.59	13.51	10.78	10.22	12.71	9.31	11.92	9.97	10.19	7.64	7.64	7.64	9.82	12.27	16.23	11.17	11.1	13.38	12.21	13.04	7.64	13.19	10.68	10.64	12.59	13.34	20.95	11.82	14.11	10.77	10.91	12.26	11.24	7.64	12.35	9.78	7.64	13.41	9.88	11.85	11.08	11.78	14.97	8.7	10.49	13.02	7.64	8.36	9.22	11.6	10.54	11.58	11.74	7.64	10.25	11	11.39
SUN130	Month 4	Female	36-40	TBrel-IH	Poor	9.81	9.08	11.11	10.28	12.28	12.05	11.49	10.05	11.35	7.64	7.64	11.18	13.47	9.37	8.81	12.02	12.62	7.64	11.48	12.05	12.49	12.6	9.93	11.53	7.64	13.08	11.05	13.24	9.66	13.99	9.52	9.97	7.64	11.57	10.11	12.18	9.62	8.39	13.65	11.44	11.74	13.76	12.6	13.74	10.5	14.62	12.3	7.64	10.29	13.62	12.14	11.21	11.43	14.34	14.03	12.94	12.96	13.45	11.09	13.23	10.83	7.64	8.3	12.57	10.27	7.64	7.64	10.13	12.56	10.29	11.28	7.64	12.14	10.72	10.28	12.73	10.58	11.2	7.64	11.48	7.64	13.5	10.73	7.64	8.55	12.94	13.75	13	13.09	10.83	9.62	12.26	9.24	11.6	9.83	9.93	7.64	7.64	7.64	9.45	11.82	15.96	12.05	12.45	13.58	13.16	12.8	7.64	12.88	10.19	9.99	12.46	12.82	20.26	11.53	13.84	10.97	11.12	12.76	10.39	7.64	11.79	9.88	7.64	13.63	10.42	11.83	10.53	11.44	14.63	8.08	10.15	12.7	7.64	7.64	9.25	12.22	10.95	11.03	11.29	7.64	9.98	10.71	10.88
SUN131	Month 4	Male	46-50	TB-only	Good	9.7	8.46	11.4	10.23	11.74	11.89	11.5	10.01	12.16	7.64	7.64	11.71	13.08	9.14	8.76	11.95	12.77	14	11.14	11.81	11.82	12.81	10.07	7.64	7.64	12.82	11.62	13.99	8.98	14.34	8.93	10.24	7.64	11.26	10.23	11.87	9.67	8.41	13.93	11.37	7.64	12.67	10.41	12.91	10.51	14.57	12.64	7.64	7.64	13.07	7.64	7.64	11.12	13.81	12.47	11.4	12.21	11.48	11.05	13.22	10.5	7.64	8.12	12.96	10.34	7.64	7.64	10.33	12.48	10.45	11.23	7.64	12.26	11.07	10.47	12.65	10.33	7.64	10.24	11.59	7.64	13.67	10.7	7.64	8.29	12.95	13.7	12.98	13.02	11.62	8.9	12.47	8.97	11.6	9.85	10.08	7.64	10.47	8.02	9.17	11.83	15.66	10.49	7.64	13.55	12.83	14.26	7.64	12.8	10.3	9.98	13.07	12.66	20.4	11.17	13	7.64	11.67	11.67	10.29	7.64	11.85	9.76	7.64	13.85	11.19	12.01	10.45	11.73	14.54	8.48	10.19	12.71	8.8	7.8	9.03	12.45	11.01	10.91	11.39	7.64	9.65	10.84	11.09
SUN132	Month 4	Male	56-60	TB-only	Good	9.83	8.18	9.65	10.1	11.33	11.28	11.74	9.65	11.92	7.64	7.64	11.44	13.91	8.45	8.7	12.02	12.15	7.64	11.66	12.23	12.09	12.41	9.71	11.59	7.64	12.53	10.81	13.71	7.78	13.63	9.13	9.77	7.64	10.66	10.31	11.9	9.59	7.81	13.18	10.95	11.3	12.93	12.48	13.82	10.81	14.78	11.64	7.64	7.64	12.92	11.53	11.57	11.83	14.1	13.66	13.02	12.41	12.28	7.64	12.36	10.37	7.64	7.84	11.94	9.96	7.64	7.64	9.77	12.23	9.92	11.09	7.75	11.72	10.74	9.53	12.73	9.83	7.64	7.64	11.29	7.64	12.75	10.63	7.64	8.17	12.73	13.66	12.73	12.88	10.5	9.2	12.07	9.03	11.39	9.58	9.83	7.64	10.21	7.83	9.09	11.64	15.76	11.41	11.27	14.65	12.35	13.47	8.22	12.8	10.33	9.6	12.31	12.36	20.15	11.18	13.5	10.42	11.31	11.6	7.64	7.64	11.81	9.65	7.64	13.59	9.93	11.68	10.45	11.3	14.38	7.64	9.89	12.44	8.6	7.64	8.79	11.58	10.76	10.62	10.62	7.64	9.42	10.75	10.11
SUN133	Month 4	Male	46-50	TB-preDM	Poor	10.74	9.04	10.57	9.7	11.96	12.13	11.75	10.92	11.37	7.64	7.64	10.64	10.89	9.37	9.03	11.92	12.72	14.92	10.76	12.1	12.35	11.79	10.85	11.47	7.64	13.19	10.86	13.18	9.54	14.5	10.45	10.69	7.64	11.42	10.37	12.37	9.76	9.3	13.3	12.16	11.66	13.81	13.22	12.06	10.88	15.4	12.2	7.64	7.64	13.3	11.97	7.64	10.36	14.24	12.68	10.75	12.7	11.02	11.97	13.47	11.41	7.64	8.27	12.86	11.21	7.64	7.73	10.69	13.07	11.26	12	7.64	13.11	11.41	10.83	12.51	10.95	7.64	7.64	12.81	7.64	13.37	10.6	7.64	8.44	13.43	13.75	13.85	13.5	9.55	10.4	13.1	9.65	12.11	10.37	10.37	7.64	7.64	8.38	9.86	12.27	15.76	10.54	10.27	12.97	11.94	13.63	7.64	12.99	10.13	10.87	12.42	12.98	20.5	11.25	13.7	7.64	10.32	11.69	7.64	7.64	12.67	9.69	7.64	13.62	9.69	11.94	10.94	11.76	15.06	7.64	10.6	12.82	7.64	7.64	10.02	11.71	10.67	11.13	11.58	7.64	10.17	11.4	11.51
SUN134	Month 4	Male	56-60	TB-preDM	Good	10.25	8.58	11.12	10.77	12	13.02	11.77	10.49	11.82	7.64	7.64	12.49	14.28	7.64	8.86	12.18	12.89	14.46	12.44	12.28	13.35	11.87	10.63	11.3	7.64	13.91	10.65	13.91	9.77	15.12	9.63	10.37	7.64	12.11	10.11	12.04	10.02	8.49	13.43	12.48	10.84	7.64	10.68	15.85	11	15.38	11.83	7.64	7.64	13.67	12.01	7.64	11.91	13.94	7.64	11.8	13.15	10.75	11.48	12.75	11.08	7.64	8.55	12.85	10.62	7.64	7.64	10.32	12.88	10.76	11.79	7.64	12.59	11.24	10.41	13.07	11.05	7.64	7.64	12.14	7.64	13.28	10.84	7.64	7.64	13.25	13.94	13.49	13.29	10.86	9.86	13.03	9.83	11.9	10.08	10.19	7.64	10.5	8.3	9.34	11.69	16.07	7.64	7.64	15.84	13.62	12.71	7.89	12.92	10.4	10.4	12.54	13.46	21.12	11.5	13.2	7.64	11.15	12.04	10.83	7.64	12.74	10.73	7.64	13.44	9.8	11.87	10.84	11.64	14.86	7.8	10.37	12.86	8.85	8.28	9.38	11.81	11.2	11.21	12.23	7.64	10.57	11.05	11.13
SUN135	Month 4	Female	41-45	TB-DM	Poor	10.55	8.85	11.18	10.23	12.16	12.79	11.9	10.78	11.44	7.64	7.64	11.13	13.01	12.68	8.64	12.1	12.67	14.78	11.55	11.91	12.85	11.61	10.75	11.45	7.64	13.78	10.8	13.14	9.5	14.66	9.99	10.4	7.64	12.03	10.28	12.56	9.94	9.25	13.67	12	12.17	14.29	13.4	12.3	10.99	15.24	12.11	8.46	7.64	14.38	11.94	11.35	11.81	14.09	13.5	12.12	13.41	13.88	11.63	13.43	11.14	7.64	8.05	11.92	10.76	7.64	7.64	10.54	12.94	10.92	12	7.64	12.77	11.2	10.62	12.94	10.93	7.64	7.64	12.22	7.64	13.48	10.68	7.64	7.97	13.34	13.92	13.79	13.51	10.43	9.77	12.65	9.46	11.97	10.09	10.47	7.64	10.38	8.52	9.81	11.66	16.09	11.47	11.64	13.51	12.65	13.57	7.64	13.05	10.37	10.55	12.77	13.19	21.23	11.47	14.07	7.64	10.89	12.75	11.2	7.64	12.52	9.82	7.64	13.52	10	12.11	10.89	11.72	14.99	8.03	10.54	13.01	8.23	8.02	8.97	12.04	10.82	11.84	12.03	7.64	10.6	11.31	11.57
SUN136	Month 4	Female	46-50	TBrel-IH	Good	10.49	9.55	11.32	10.69	11.83	13.11	11.79	10.6	11.45	7.64	7.64	11.68	13.13	7.64	8.52	12.27	12.74	14.65	11.83	12.15	12.93	11.64	10.49	11.64	7.64	13.99	11.06	13.5	9.95	15.09	9.97	10.51	7.64	12.27	10.15	12.28	9.86	8.89	13.91	12.16	12.49	14.65	14.73	14.06	11.16	15.27	11.96	7.64	12.24	14.33	7.64	13.04	13.24	14.36	14.46	13.31	13.64	14.75	7.64	13.23	11.13	7.64	7.64	7.64	10.77	8.76	7.64	7.64	12.93	10.85	11.85	7.64	12.71	11.11	11.03	13.12	11.14	12.54	7.64	12.04	7.64	13.27	10.72	7.64	8.45	13.37	13.93	13.5	13.37	10.4	9.79	12.69	9.39	11.85	10.09	10.19	7.64	10.35	8.65	9.65	12.19	16.48	12.64	12.47	14.66	12.95	13.23	7.64	12.89	10.29	10.55	12.32	13.48	21.72	11.51	14.38	7.64	11.15	13.16	7.64	7.64	12.53	10.58	7.64	13.41	10.45	12.16	10.8	11.85	14.99	8.16	10.52	12.94	7.64	7.76	9.38	11.74	10.79	11.32	12.07	7.64	10.71	11.27	11.21
SUN137	Month 4	Female	51-55	TB-preDM	Good	10.45	9.58	11.63	9.81	12.27	13.83	11.96	10.71	11.22	7.64	7.64	11.32	13.4	7.64	9.07	12.3	12.83	14.86	11.5	12.01	13.02	11.41	10.76	11.59	7.64	14.46	10.89	13.5	10.31	15.86	9.99	10.73	7.64	13.09	10.72	12.47	9.94	9.48	14.08	12.06	7.64	7.64	12.22	14.27	11.13	15.46	12.06	7.64	7.64	14.26	7.64	7.64	12.39	14.5	12.94	7.64	13.73	13.4	7.64	13.59	11.48	7.64	7.91	7.64	10.98	9.03	7.64	10.59	13.04	11.11	7.64	7.64	13	11.08	10.78	13.02	11.85	7.64	7.64	12.24	7.64	13.77	10.87	7.64	7.64	13.51	14	13.97	13.55	10.18	10.47	12.93	9.57	12.07	10.24	10.36	7.64	7.64	8.24	9.82	12.26	16.8	7.64	7.64	14.23	12.38	13.55	9.51	13.13	10.46	10.68	12.92	14.13	22.05	11.78	13.73	7.64	10.65	12.45	7.64	7.64	12.6	9.72	7.64	13.42	10.26	12.11	11.02	11.82	15.09	8.18	10.5	13.07	8.5	8.21	9.64	11.52	10.7	12.01	12.8	7.64	11.45	11.35	11.57
SUN138	Month 4	Female	66-70	TB-preDM	Good	10.53	9.36	11.24	10.08	12.04	13.01	11.74	10.7	11.37	7.64	7.64	11.75	13.33	12.68	8.7	12.25	12.5	14.56	11.28	12.67	12.91	12.13	10.7	11.86	7.64	13.97	10.78	13.52	9.6	15.06	9.57	10.45	7.64	12.23	10.33	12.13	9.95	8.95	13.54	11.84	7.64	7.64	11.07	13.7	10.97	15.27	12.15	8.06	7.64	13.85	11.95	7.64	12.62	14.11	7.64	11.99	13.02	11.68	12.03	13.27	11.07	7.64	8.48	7.64	11.04	7.64	7.64	10.5	12.89	11.05	11.92	7.64	12.84	11.23	10.98	12.68	11.08	7.64	7.64	12.49	7.64	13.31	10.84	7.64	7.82	13.29	13.93	13.68	13.55	11.11	10.02	12.74	7.64	11.9	10.12	9.92	7.64	7.64	7.8	9.36	12.09	16.16	7.64	7.64	14.31	12.62	13.14	7.64	12.9	10.35	10.72	12.78	13.32	21.35	11.83	13.02	7.64	10.57	11.93	10.96	7.64	12.53	10.04	7.64	13.7	9.7	11.93	10.87	11.74	14.89	7.64	10.42	12.81	7.64	8.33	9.38	12.07	11.06	11.41	12.02	7.64	10.53	11.15	11.34
SUN140	Month 4	Male	41-45	TB-preDM	Good	9.57	8.71	10.61	10.12	12.16	12.52	11.71	9.77	11.23	7.64	7.64	11.04	13.75	12.25	8.24	12.09	12.2	13.68	11.52	11.94	12.32	11.4	9.63	11.19	7.64	13.48	10.97	13.26	9.26	14.54	8.86	9.97	7.64	11.61	10.03	12.08	9.63	8.06	13.35	11.8	10.87	13.27	10.69	13.8	10.16	14.33	11.53	7.64	7.64	13.59	11.96	7.64	10.94	13.54	11.8	11.31	12.41	11.86	7.64	12.52	10.17	7.64	8.32	7.64	9.85	7.65	7.64	7.64	12.32	9.79	10.92	7.64	11.76	10.53	10.02	12.8	10.6	7.64	7.64	11.18	7.64	12.83	10.71	7.64	7.64	12.76	13.8	12.64	12.89	11.04	8.92	12.06	9.07	11.41	9.68	9.31	7.64	9.99	7.64	9.17	11.23	15.52	10.86	7.64	13.72	12.51	13.03	7.64	12.61	10.09	9.8	12.24	12.82	20.79	11.12	13.2	7.64	11.34	11.67	7.64	7.64	11.77	10.36	7.64	13.25	10.54	11.6	10.47	11.32	14.4	8.31	9.78	12.57	7.64	7.64	8.72	11.61	10.3	10.82	11.4	7.64	10	10.54	10.64
SUN141	Month 4	Female	31-35	TB-only	Good	10.19	8.97	11.4	10.07	11.41	12.9	11.61	10.37	11.77	7.64	7.64	10.7	12.78	7.64	8.98	12.1	12.53	14.32	10.87	11.75	12.05	12.17	10.16	11.57	7.64	13.93	11.45	13.52	9.34	15.09	9.26	10.33	7.64	11.96	10.37	12.12	9.81	8.36	14.4	11.64	11.63	14.06	12.55	12.32	7.64	14.83	12.25	7.64	7.64	13.77	11.94	10.78	11.42	13.8	14.19	12.83	13.51	12.61	7.64	13.7	10.79	7.64	8.52	11.33	10.44	8.9	7.64	10.31	12.69	10.52	11.62	7.64	12.41	11.01	10.46	12.74	11.28	7.64	7.64	11.88	7.64	13.85	10.91	11.93	8.78	13.2	13.88	13.41	13.19	10.93	9.18	12.33	8.32	11.73	9.86	9.89	7.64	7.64	8.43	9.73	11.96	15.91	11.21	11.1	13.12	11.41	13.76	7.64	13.03	10.34	10.22	13.26	13.24	21.15	11.39	13.75	7.64	11.89	12.54	11.27	7.64	12.05	9.51	7.64	13.98	11.01	12.31	10.65	11.84	14.75	8.7	10.2	12.88	8.48	7.86	8.34	12.67	11.55	10.98	12.15	7.64	10.74	11	10.94
SUN143	Month 4	Female	46-50	TB-preDM	Good	10.63	9.05	11.09	11.07	12.44	13.14	12.1	10.71	11.59	7.64	7.64	11.4	13.74	7.64	8.99	12.21	12.73	7.64	12.57	12.94	12.77	11.57	10.69	11.84	7.64	14.27	10.86	13.66	9.55	15.2	9.67	10.51	7.64	12.15	10.08	12.33	10.1	9.11	13.84	12.73	11.61	7.64	11.77	14.68	11.26	15.34	11.65	8.94	7.64	14.04	7.64	7.64	12.09	14.25	12.93	12.34	13.9	12.24	7.64	13.15	11.17	7.64	8.28	7.64	10.94	8.94	7.64	10.38	12.96	10.89	12.08	7.64	12.8	11.21	10.58	13.42	11.15	7.64	7.64	12.12	7.64	13.37	10.51	7.64	8.72	13.34	13.84	13.78	13.37	11.25	9.86	12.61	7.64	11.81	10.02	9.97	7.64	10.36	8.61	10.12	11.6	16.4	7.64	11.68	14.55	13.59	13.42	7.64	12.96	10.72	10.7	12.73	13.46	21.49	12.06	13.81	7.64	11.17	11.93	11.54	7.64	12.63	10.01	7.64	13.21	10.01	12.02	11.1	11.6	14.95	7.64	10.36	13.09	8.48	7.64	8.83	11.12	10.32	12.04	11.96	7.64	10.62	11.27	11.58
SUN144	Month 4	Female	46-50	TB-DM	Poor	9.57	8.73	11	9.89	11.58	12.14	11.23	9.72	11.72	7.64	7.64	11.48	13.57	7.64	8.12	11.79	12.16	13.81	11.54	11.68	12.36	12.99	9.5	10.95	7.64	13.24	11.48	13.69	9.06	14.15	9.26	10.08	7.64	11.31	9.83	12.34	9.49	7.94	13.81	10.91	12	13.83	13.27	13.62	10.42	14.44	12.57	7.64	7.64	13.75	11.49	7.64	11.82	13.28	13.38	12.45	12.93	13.19	7.64	13.78	10.27	7.64	7.64	7.64	9.91	7.7	7.64	10.01	12.29	9.78	11.05	8.23	11.75	10.65	9.87	12.76	10.22	11.39	10.36	11.22	7.64	13.66	10.42	11.73	8.11	12.85	13.51	12.72	12.95	10.84	10.26	12.38	8.73	11.36	9.51	9.88	7.64	7.64	7.71	9.26	11.87	15.31	10.95	10.93	13.87	12.81	14.05	7.64	12.71	9.86	9.46	12.62	12.56	20.55	11.08	13.72	7.64	11.41	12.34	10.83	7.64	11.58	9.83	7.64	13.87	11.21	11.88	10.38	11.48	14.41	8.82	10.05	12.82	7.79	7.64	8.96	12.68	10.97	10.69	11.38	7.64	9.64	10.59	10.66
SUN145	Month 4	Female	41-45	TB-preDM	Good	10.12	8.65	11.07	10.25	12.14	12.79	11.72	10.23	11.76	7.64	7.64	11.87	13.15	7.64	8.62	12.08	12.46	14.35	12.02	11.89	13.12	12.13	10.3	11.69	7.64	13.5	10.94	13.29	8.81	14.66	9.54	10.45	7.64	11.88	10.01	12.04	9.83	8.26	13.92	11.92	11.64	13.66	12.84	12.4	10.4	14.75	11.97	7.64	7.64	12.97	11.7	7.64	11.12	13.93	12.66	10.73	12.44	11.43	7.64	12.83	10.7	7.64	8.21	7.64	10.47	8.23	7.64	10.28	12.74	10.37	11.64	7.64	12.43	11	10.46	12.87	10.81	7.64	7.64	11.95	7.64	13.45	10.68	11.49	7.64	13.17	13.77	13.24	13.08	11.1	8.97	12.57	7.64	11.84	10.03	9.81	7.64	10.39	7.64	9.39	12.05	15.79	10.74	10.44	14.24	12.93	13.09	8.92	12.86	10.09	9.98	13.15	13.04	20.8	11.38	13.7	7.64	11.45	12.27	10.92	7.64	12.16	10.49	7.64	13.57	10.18	11.92	10.7	11.72	14.85	7.95	10.03	12.95	7.97	7.64	8.58	12.48	11.27	11.31	11.72	7.64	10.2	10.96	11.1
SUN146	Month 4	Male	51-55	TB-only	Good	10.04	8.8	11.3	10.47	12	12.95	11.72	10.26	11.89	7.64	7.64	11.81	13.73	7.64	8.48	12.18	12.48	14.12	11.99	12.24	12.82	12.11	10.09	11.25	7.64	13.89	11.14	13.56	10	14.91	9.6	10.28	7.64	12.18	10.25	12	9.82	8.73	13.98	12.42	10.63	13.75	10.81	14.49	10.91	14.82	12.3	7.64	7.64	12.9	12.3	7.64	11.18	14.12	11.98	7.64	13.42	11.51	7.64	12.83	10.8	7.64	8.09	7.64	10.41	7.64	7.64	10.14	12.67	10.19	11.49	7.64	12.21	10.83	10.39	12.98	11.04	7.64	7.64	11.63	7.64	13.56	10.74	7.64	7.64	13.1	13.82	13.17	13.16	11.15	9.78	12.46	9.42	11.66	10	9.86	7.64	7.64	8.38	9.51	11.88	16.01	11.68	7.64	14.3	12.85	13.45	7.64	12.89	10.31	10.09	12.96	13.32	21.14	11.69	13.37	7.64	11.63	11.94	11.19	7.64	12.11	10.41	7.64	13.64	10.4	11.96	10.81	11.6	14.71	8.03	10.12	12.76	8.43	7.83	8.86	11.98	10.82	11.35	12.03	7.64	10.63	10.99	11.07
SUN150	Month 4	Male	36-40	TB-preDM	Good	9.94	8.63	10.24	9.85	11.53	12.73	11.76	10.13	11.88	7.64	7.64	11.52	13.16	9.93	8.18	11.98	12.34	14.03	11.71	11.72	12.27	11.87	9.94	11.19	7.64	13.65	11.21	13.37	9.42	14.67	9.22	10.04	7.64	11.83	10.05	11.94	9.62	8.05	13.4	11.44	7.64	7.64	10.29	13.59	11.26	14.66	11.59	7.64	10.75	12.82	12.02	10.28	11.54	13.9	13.22	12.26	13.39	12.22	7.64	12.73	10.65	7.64	7.95	7.64	10.17	7.64	7.64	9.98	12.56	10.09	11.4	7.64	12.14	10.9	10.07	12.8	10.77	10.25	7.64	11.66	7.64	12.98	10.59	7.64	8.25	13.03	13.69	13.08	13.07	10.55	8.91	12.31	9.26	11.49	9.89	9.57	7.64	10.27	8.72	9.55	11.27	15.88	11.26	10.82	13.9	12.25	14.38	7.64	12.71	10.28	10.05	12.33	13.07	20.69	11.37	13.23	7.64	11.18	11.63	10.54	7.64	11.92	9.56	7.64	13.49	10.92	11.8	10.57	11.44	14.64	7.68	10.07	12.71	7.95	7.64	8.11	11.6	10.18	11.27	11.79	7.64	10.23	11	10.31
SUN151	Month 4	Male	51-55	TB-only	Good	9.6	8.64	11	9.9	11.45	11.97	11.44	9.72	11.62	7.64	7.64	10.8	13.32	11.63	8.42	11.85	12.2	7.64	11.1	11.6	11.91	12.07	9.69	11.24	7.64	13.15	11.19	13.23	8.77	13.91	9.28	9.99	7.64	11.15	9.69	11.87	9.42	8.22	14.03	11.09	10.68	13.36	11.67	13.02	10.45	14.32	12.24	7.64	11.45	13.49	11.35	10.56	10.33	13.51	13.5	11.96	12.95	13.02	7.64	13.41	10.42	7.64	8.18	7.64	10.11	7.68	7.64	7.64	12.37	9.72	11.08	7.64	11.8	10.64	9.87	12.62	9.98	10.21	9.79	11.21	7.64	13.31	10.54	11.01	7.64	12.82	13.58	12.9	12.85	10.57	9.4	12.05	8.98	11.3	9.5	9.77	7.64	10	8.36	9.48	11	15.27	10.71	10.87	13.89	12.45	14.09	7.64	12.75	10	9.81	12.75	12.45	20.36	11.12	13.28	7.64	10.97	11.96	10.32	7.64	11.6	10.05	7.64	13.79	11.14	11.79	10.46	11.58	14.43	8.46	9.88	12.68	7.64	7.64	8.88	12.27	10.79	10.53	11.41	7.64	9.48	10.52	10.07
SUN152	Month 4	Male	51-55	TB-only	Good	9.67	8.08	10.53	9.85	11.3	11.8	11.26	9.54	11.49	7.64	7.64	11.68	13.86	7.64	8.18	11.67	12.15	13.72	11.73	11.63	12.37	12.49	9.48	11.1	7.64	12.8	10.68	13.73	8.66	13.87	8.9	10.14	7.64	10.83	9.48	11.64	9.45	8.11	13.58	11.47	9.8	13.01	10.48	14.69	7.64	14.58	11.66	7.64	7.64	12.25	10.52	7.64	7.64	13.14	7.64	7.64	11.86	10.45	7.64	12.83	10.33	7.64	7.64	7.64	9.69	7.64	7.64	9.95	12.35	9.58	10.96	7.64	11.77	10.67	9.42	12.56	9.94	7.64	7.64	11.17	7.64	12.77	10.23	7.64	7.64	12.71	13.36	12.77	12.8	11.26	9.9	12.21	9	11.27	9.46	9.5	7.64	7.64	7.82	9.24	11.59	14.99	10.6	7.64	14.71	12.76	12.71	7.64	12.41	9.89	9.65	12.59	12.27	20.14	11.08	12.06	7.64	10.45	11.49	9.84	7.64	11.8	10.62	7.64	13.51	9.59	11.7	10.37	11.35	14.39	8.01	9.95	12.6	7.9	7.64	8.55	12.26	10.89	10.73	11.08	7.64	9.65	10.46	9.82
SUN155	Month 4	Female	56-60	TB-DM	Good	10.16	9.12	10.66	10.57	12.03	12.77	11.72	10.38	11.17	7.64	7.64	11.19	13.29	7.64	8.78	12.07	12.59	14.59	11.78	12.45	12.48	12.15	10.37	7.64	7.64	13.66	11.05	13.33	9.54	14.6	9.69	10.43	7.64	11.96	10.27	12.34	9.7	8.64	13.74	11.68	12.1	13.91	14	13.42	10.89	14.96	11.57	7.64	11.54	13.33	12.18	12.23	12.45	13.88	13.55	12.49	13.34	13.92	7.64	13.05	11.04	7.64	7.72	7.64	10.7	8.74	7.64	10.21	12.9	10.52	11.7	7.64	12.54	11.02	10.84	12.9	10.81	7.64	7.64	11.89	7.64	13.16	10.51	7.64	7.71	13.29	13.8	13.43	13.34	10.85	9.99	12.61	9.58	11.78	10	10.37	7.64	10.09	8.35	9.85	12.03	16.07	12.3	12.37	14.16	13.26	13.04	9.43	12.92	10.14	10.49	12.24	13.23	21.01	11.48	14.04	10.89	10.77	12.51	11.14	7.64	12.19	9.8	7.64	13.41	10.19	11.7	10.97	11.59	14.84	8.54	10.31	12.8	7.64	7.95	8.79	11.36	10.59	11.22	11.75	7.64	10.32	10.98	11.17
SUN158	Month 4	Male	46-50	TB-only	Good	10.1	9.02	11	7.64	11.99	12.79	11.75	10.44	11.63	7.64	7.64	12.02	13.39	7.64	8.59	12.05	12.52	14.33	11.58	12.32	12.95	11.94	10.25	11.45	7.64	13.69	11.07	13.48	9.71	14.72	9.34	10.47	7.64	11.89	10.13	12.14	9.7	8.41	13.94	11.68	11.16	13.31	11.16	13.94	10.84	14.93	12.18	8.15	7.64	13.09	11.85	7.64	11.38	13.85	12.93	11.22	13.52	11.88	7.64	13.18	11.19	7.64	7.9	7.64	10.55	8.04	7.64	7.64	12.75	10.4	11.58	7.64	12.46	10.77	10.57	12.53	10.94	7.64	7.64	11.86	7.64	13.59	10.77	7.64	7.64	13.15	13.79	13.39	13.29	11.15	10.14	12.47	9.16	11.73	9.89	10.19	7.64	10.35	8.34	9.78	11.94	16	10.77	11.3	14.82	13.3	13.41	9.54	12.82	10.05	10.37	12.85	13.13	21.03	11.31	13.48	7.64	11.43	12.03	10.72	7.64	12.4	10.19	7.64	13.67	10.6	11.95	10.57	11.66	14.75	7.97	10.2	12.94	7.64	7.64	9.08	12.1	11.38	11.02	11.84	7.64	10.39	11	11.12
SUN159	Month 4	Male	51-55	TB-DM	Poor	10.23	9.48	11.15	9.75	11.88	12.44	11.47	10.38	10.8	7.64	7.64	10.66	13.17	7.64	8.78	11.95	12.59	14.38	11.05	12.43	12.35	12.63	10.3	11.47	7.64	13.53	10.82	13.47	9.24	14.37	9.48	10.25	7.64	11.6	10.23	11.94	10.15	9.28	13.64	11.59	7.64	7.64	11.21	13.22	10.85	14.9	12.17	7.64	7.64	12.92	11.98	7.64	11.6	13.83	12	11.75	13.3	11.94	7.64	13.16	10.98	7.64	7.64	7.64	10.65	8.83	7.64	10.34	12.69	10.33	11.71	7.64	12.35	10.67	10.6	12.64	10.51	11.6	7.64	11.79	7.64	13.07	10.47	7.64	8.48	13.14	13.69	13.42	13.32	11.5	10.08	12.49	9.17	11.63	9.98	9.85	7.64	7.64	7.95	9.99	11.81	15.86	11.47	11.63	13.79	13.39	13.46	8.8	12.79	9.98	10.17	12.73	12.83	20.96	11.52	12.72	7.64	10.66	12.04	11.17	7.64	12.13	9.91	7.64	13.6	9.97	11.94	10.9	11.67	14.78	7.73	10.18	12.86	8.31	8.2	8.73	12.1	10.7	11.3	11.46	7.64	9.75	11.01	11.17
SUN160	Month 4	Male	36-40	TBrel-IH	Good	10.53	9.31	10.37	9.7	11.69	12.32	11.48	10.28	11.53	7.64	7.64	11.63	13.33	7.64	8.13	11.92	12.66	14.57	11.74	12.27	12.96	12.1	10.07	11.28	7.64	13.33	11.09	13.66	8.76	14.28	9.95	10.35	7.64	11.42	9.74	11.91	9.87	8.82	13.69	11.73	11.81	13.77	13.55	14.65	11.07	15.16	11.85	7.64	7.64	12.96	12.25	7.64	10.88	13.72	12.47	11.19	12.42	12.39	7.64	13.67	11.14	7.64	7.64	7.64	10.66	8.28	7.64	10.23	12.63	10.54	11.74	7.64	12.54	10.96	10.64	12.66	10.34	7.64	7.64	11.91	7.64	13.05	10.5	7.64	7.64	13.18	13.6	13.45	13.32	10.52	9.77	12.47	8.06	11.67	9.95	10.06	7.64	7.64	7.64	10.2	12	15.44	10.49	7.64	14.6	12.61	13.59	7.64	12.66	9.83	10.35	12.23	12.77	20.76	11.41	13.74	7.64	11.12	12.34	10.38	7.64	12.49	10.55	7.64	13.52	10.45	11.86	10.74	11.66	14.8	8.02	10.43	12.85	8.66	8.25	9.44	12	10.78	11.41	11.36	7.64	9.53	10.78	11.26
SUN161	Month 4	Male	46-50	TBrel-IH	Good	10.01	9.2	10.6	10.48	12.28	12.32	11.65	10.13	11.22	7.64	7.64	11.38	13.24	7.64	8.7	12.1	12.43	14.39	11.68	12.28	12.16	12.67	10.37	11.48	7.64	13.34	10.95	13.31	9.09	14.17	9.5	10.15	7.64	11.46	9.75	12.03	9.78	8.36	13.53	11.59	11.89	13.73	12.37	13.61	10.75	14.84	11.55	7.64	10.47	13.02	11.64	10.73	11.49	13.79	12.99	12.13	13.03	13.52	7.64	13.1	11.01	7.64	8.1	7.64	10.46	8.11	7.64	10.04	12.66	10.35	11.56	7.64	12.39	10.86	10.35	12.76	10.31	11.19	7.64	11.75	7.64	13.06	10.63	7.64	7.64	13.14	13.79	13.29	13.24	10.86	9.59	12.45	7.69	11.6	9.82	9.52	7.64	7.64	7.64	9.66	11.91	15.69	11.78	11.2	14.19	13.28	12.27	7.64	12.92	10.21	10.2	12.43	12.71	20.62	11.75	13.64	10.18	11.15	12.15	10.47	7.64	12.19	10.38	7.64	13.33	10.12	11.78	10.73	11.64	14.76	7.64	10.17	12.59	7.64	8	8.8	11.96	10.99	10.8	11.25	7.64	9.56	11	11.1
SUN162	Month 4	Female	51-55	TB-DM	Good	9.96	9.11	11.13	10	12.14	12.41	11.6	10.23	11.45	7.64	7.64	11.29	13.89	7.64	8.58	12.02	12.41	7.64	12.05	12.61	12.75	11.96	9.89	11.21	7.64	13.46	11.01	13.69	8.72	14.52	9.29	10.2	7.64	11.5	10.06	12.22	9.62	8.41	13.6	12.03	11.67	13.63	13.38	14.09	10.54	14.86	12.08	7.87	7.64	13.2	12.27	7.64	10.93	13.54	13.23	11.91	12.64	13.49	7.64	13.33	10.91	7.64	7.99	7.64	10.59	7.64	7.64	7.64	12.61	10.4	11.6	7.64	12.2	10.86	10.63	12.83	10.57	11.72	7.64	11.56	7.64	13.4	10.64	7.64	8.37	13.09	13.77	13.25	13.13	11.32	9.68	12.28	9.04	11.68	9.97	9.72	7.64	10.37	7.85	9.81	11.92	15.86	10.83	11.33	14.48	12.61	13.42	7.64	12.81	10.23	10.19	12.83	12.81	20.88	11.18	13.73	7.64	11.46	12.63	11.41	7.64	12.1	10.43	7.64	13.65	9.98	11.92	10.62	11.48	14.7	8.43	10.12	12.94	7.64	7.64	8.93	12.29	11.2	11.38	11.51	7.64	9.98	11.02	11.09
SUN163	Month 4	Male	51-55	TB-preDM	Good	10.28	8.89	11.04	10.02	12.56	12.6	11.82	10.42	11.68	7.64	7.64	11.33	13.39	9.94	8.66	12.1	12.58	14.46	11.35	12.27	12.54	12.33	10.14	11.64	7.64	13.61	11.03	13.56	8.92	14.61	9.2	10.61	7.64	11.6	10.32	12.21	9.88	8.96	13.34	11.77	10.88	13.09	11.61	14.05	11.06	14.98	12.06	7.64	7.64	13.13	11.7	7.64	11.7	13.69	12.7	12.07	13.3	10.7	7.64	13.17	11.04	7.64	8.33	7.64	10.58	8.43	7.64	7.64	12.8	10.55	11.76	7.64	12.48	10.86	10.4	12.8	10.68	7.64	10.08	11.98	7.64	13.33	10.74	7.64	8.48	13.26	13.85	13.52	13.39	11.08	10.33	12.48	9.5	11.66	9.99	10.14	7.64	10.39	8.04	9.91	12.13	15.85	11.42	11.22	13.91	12.47	13.53	9.18	12.85	10.37	10.47	12.79	12.99	20.91	11.12	13.59	7.64	11.01	11.7	10.86	7.64	12.16	9.93	7.64	13.53	9.8	11.94	10.63	11.53	14.82	8.68	10.2	12.82	7.64	7.64	8.63	11.94	11.04	11.19	11.55	7.64	10.38	11.08	11.22
SUN164	Month 4	Male	46-50	TB-preDM	Poor	10.47	9.38	10.63	9.93	11.83	12.54	11.61	10.61	11.7	7.64	7.64	10.96	13.29	9.56	8.28	11.98	12.66	14.58	11.69	11.97	12.36	11.49	10.4	11.39	7.64	13.43	10.83	13.33	9.17	14.54	9.63	10.1	7.64	11.69	10.16	12.12	9.84	8.49	13.63	11.75	11.08	13.29	12.22	13.76	11.3	15.08	11.98	7.64	7.64	12.97	11.49	7.64	11.37	13.67	12.83	11.67	13.06	11.72	7.64	13.14	11.09	7.64	7.69	7.64	10.88	7.64	7.64	10.23	12.9	10.6	11.9	7.64	12.48	11	10.78	12.65	10.66	10.73	7.64	12	7.64	13.31	10.63	7.64	8.19	13.28	13.75	13.6	13.34	10.64	9.78	12.46	7.64	11.78	10.17	9.84	7.64	7.64	8.49	10.32	11.53	15.72	11.14	10.59	13.8	12.54	13.81	7.64	12.81	10.16	10.64	12.33	13.02	20.63	11.27	13.45	7.64	10.75	11.63	10.65	7.64	12.36	9.76	7.64	13.29	10.67	12.05	10.9	11.57	14.9	8.71	10.18	12.95	7.64	8.07	8.49	11.87	10.37	11.67	11.69	7.64	10.17	11.25	11.21
SUN165	Month 4	Male	56-60	TB-DM	Good	10.23	9.3	11.09	9.73	12.14	13.02	11.83	10.29	11.47	7.64	7.64	11.46	13.53	10.23	8.99	12.09	12.46	14.4	11.71	12.14	12.93	11.89	10.21	11.58	7.64	13.87	10.73	13.55	9.59	15.12	9.79	10.39	7.64	12.06	10.55	12.16	9.7	8.74	13.41	11.98	7.64	7.64	10.61	14.02	11.2	15.05	12.03	7.64	7.64	13.01	7.64	7.64	11.78	14.01	7.64	10.58	13.59	11	7.64	13.08	11.06	7.64	8.21	7.64	10.51	8.28	7.64	7.64	12.77	10.45	11.7	7.64	12.51	10.93	10.49	12.9	11.16	7.64	7.64	11.94	7.64	13.46	10.92	7.64	8.59	13.19	13.87	13.49	13.25	10.96	10.15	12.49	9.4	11.66	9.95	9.8	7.64	7.64	8.62	9.89	11.97	16.09	11.33	7.64	14.34	12.35	13.34	7.64	12.91	10.19	10.43	12.69	13.38	20.97	11.44	13.17	7.64	10.83	11.79	7.64	7.64	12.33	9.94	7.64	13.65	10.19	11.98	10.67	11.61	14.84	8.1	10.17	12.89	8.35	7.98	8.66	12.06	10.9	11.27	12.1	7.64	10.83	11.08	11.3
SUN166	Month 4	Male	51-55	TB-only	Good	10.18	8.92	11.32	10.73	12	12.7	11.63	10.08	11.93	7.64	7.64	11.03	13.35	9.76	8.61	12.1	12.51	14.35	11.7	11.53	12.16	12.63	10.2	7.64	7.64	13.75	10.99	13.48	8.86	14.73	9.99	10.18	7.64	11.64	9.67	12.17	9.79	8.73	14.41	11.65	7.64	13.8	7.64	13.63	10.92	14.86	12.17	8.08	7.64	12.94	11.79	7.64	10.63	14	7.64	7.64	13.36	12.1	7.64	13.28	11.04	8.57	7.64	7.64	10.54	7.95	7.64	10.09	12.74	10.08	11.59	7.64	12.38	10.91	10.22	12.76	10.87	10.75	7.64	11.67	7.64	13.29	10.67	7.64	8.02	13.14	13.67	13.38	13.28	11.01	9.77	12.53	9.61	11.84	9.94	10.11	7.64	10.38	8.13	10.07	12.05	15.94	10.91	10.97	14.17	12.8	13.75	7.64	12.79	9.97	10.24	12.65	13.06	20.84	10.94	12.96	7.64	10.69	11.46	7.64	7.64	12.19	8.64	7.64	13.9	10.77	12.01	10.89	11.69	14.77	8.59	10.12	12.82	7.64	7.64	10.02	13.12	10.85	10.95	11.7	7.64	10.65	10.93	11.14
SUN167	Month 4	Male	51-55	TBrel-IH	Poor	10.41	8.8	11.6	9.87	11.93	13.4	12.16	10.52	11.39	7.64	7.64	11.4	13.02	10.74	8.98	12.18	12.31	14.69	11.52	12.09	12.92	11.63	10.37	11.8	7.64	14.27	10.97	14.01	9.83	15.45	10.1	10.43	7.64	12.54	10.55	12.47	10	8.7	13.47	11.75	11.98	14.22	11.52	14.04	11.32	15.24	12.13	7.64	11.83	13.58	12.96	11.02	12.33	14.65	14.01	12.01	14.29	13.47	7.64	13.46	11.33	7.64	8.04	7.64	10.81	7.64	7.64	10.21	12.78	10.42	11.93	7.64	12.67	10.93	10.51	12.74	11.76	7.64	7.64	12.06	7.64	13.68	10.76	7.64	8.11	13.26	13.98	13.8	13.41	11.2	9.46	12.63	9.18	11.87	10.13	9.97	7.64	10.26	8.43	10.02	12.13	16.69	12.24	12.45	14.24	12.78	13.85	8.03	13.1	10.34	10.58	12.66	13.84	21.44	11.65	13.88	7.64	11.43	12.33	7.64	7.64	12.41	9.36	7.64	13.66	10.54	11.97	10.96	11.73	14.95	8.46	10.3	13.02	7.64	7.64	8.78	11.95	10.6	11.2	12.6	7.64	11.19	11	10.86
SUN169	Month 4	Female	51-55	TB-preDM	Good	9.9	8.72	11.18	10.74	12.5	13.05	12.04	9.81	11.88	7.64	7.64	11.33	13.08	13.07	9.18	12.55	11.87	14.02	11.56	12.32	11.91	12.36	10.15	12.17	7.64	13.95	11.46	13.71	9.64	14.99	9.37	10.32	7.64	11.91	10.1	12.44	9.81	8.64	13.74	10.98	12.45	14.13	13.58	13.51	11.08	14.79	12.21	7.64	13.03	15.15	12.04	13.41	12.64	13.51	14.77	13	13.85	14.31	7.64	13.32	10.6	9.05	7.64	7.64	9.81	8.67	7.64	10.31	12.44	9.75	11.6	9.09	11.92	11.03	9.85	13.03	11.19	11.82	7.64	11.44	7.64	13.73	11.09	7.64	7.64	13.09	14.16	13.13	13.19	10.78	8.27	12.41	9.22	11.54	9.6	9.91	7.64	10.39	7.64	10.06	11.94	15.75	12.59	12.81	13.79	12.76	13.45	7.64	13.23	11.03	9.95	12.69	13.26	21.1	11.2	14.16	7.64	11.27	12.56	11.17	7.64	11.88	9.47	7.64	13.85	10.91	12.3	10.93	11.38	14.53	8.54	10.14	12.71	8.18	7.64	8.63	12.19	10.72	10.41	11.92	7.64	10.13	10.98	10.9
SUN170	Month 4	Female	56-60	TB-DM	Good	10.21	8.78	11.4	10.95	12.49	13.43	12.14	10.3	11.85	7.64	7.64	11.63	13.67	7.64	9.4	12.52	12.59	14.46	11.85	12.5	12.89	11.79	10.81	12.01	7.64	14.36	11.06	13.78	10.14	15.37	9.58	10.43	12.12	12.36	10.89	12.26	9.93	8.98	13.12	11.69	7.64	13.37	7.64	13.36	11.55	15.17	11.99	7.64	7.64	14.11	11.72	7.64	11.98	13.9	12.81	11.87	14.1	11.98	7.64	12.74	11	9.46	8.51	7.64	10.43	7.64	7.64	10.51	12.73	10.32	12.05	7.64	12.43	11.27	10.56	13.34	11.57	7.64	7.64	11.82	7.64	13.61	10.94	7.64	7.64	13.38	14.05	13.56	13.51	11.18	8.62	12.82	9.15	11.78	9.94	10.1	7.64	10.69	8.42	10.42	11.63	16.11	11.18	11.16	13.78	13.27	13.58	7.64	13.15	11.14	10.45	12.34	13.67	21.55	11.15	13.51	7.64	11.22	11.79	11.12	7.64	12.25	9.92	7.64	13.46	10.28	12.07	11.01	11.66	14.85	7.79	10.28	13.02	9.09	8.59	9.34	11.61	10.44	11.03	12.21	7.64	10.7	10.87	11.28
SUN171	Month 4	Male	51-55	TB-preDM	Good	9.31	8.76	10.87	10.13	11.07	11.72	11.38	9.22	12.17	7.64	7.64	11	13.31	11.62	8.5	11.78	12.06	13.58	11.64	11.05	12.38	12.81	9.22	11.27	7.64	12.83	11.39	13.8	8.35	13.69	8.94	9.92	7.64	10.86	9.73	12.2	9.34	7.98	13.43	10.88	11.15	12.96	12.11	11.91	10.59	14.37	12.08	7.64	7.64	13.9	7.64	7.64	10.43	13.1	13.05	11.66	12.73	12.13	7.64	12.67	10.23	7.64	7.69	7.64	9.48	8.23	7.64	10.27	12.22	9.34	11.23	7.64	11.59	10.81	10.1	12.8	9.93	7.64	10.28	10.93	7.64	13.26	10.34	11.4	8.15	12.91	13.24	12.81	12.87	10.88	9	12.1	7.78	11.37	9.64	9.61	7.64	7.64	7.78	9.8	11.32	15	10.97	10.14	13.19	12.18	14.32	7.64	12.56	10.13	9.44	12.24	12.18	20.53	10.76	13.3	7.64	11.23	11.67	7.64	7.64	11.47	9.7	7.64	13.78	11.57	12.16	10.52	11.93	14.39	8.92	9.75	12.84	7.64	7.96	8.28	12.33	9.2	10.28	10.8	7.64	9.24	10.42	10.56
SUN172	Month 4	Male	41-45	TB-DM	Good	10.35	8.82	11.59	10.63	12.32	13.44	12.1	7.64	11.78	7.64	7.64	11.16	12.7	7.64	9.67	12.54	12.96	15.21	11.83	12.32	12.54	12.18	10.66	12.17	7.64	14.26	11.06	14.09	10.2	15.56	10.16	10.17	7.64	12.6	10.18	12.62	10.2	9.11	13.72	12.79	11.58	7.64	11.87	12.29	7.64	15.56	12.47	7.64	7.64	13.74	12.66	7.64	11.8	14.33	12.5	7.64	13.59	12.07	7.64	13.75	11.24	9.25	8.13	7.64	10.78	7.64	7.64	7.64	12.62	10.89	12.1	7.64	12.76	10.85	10.79	13.03	11.64	11.38	7.64	12.27	7.64	14.03	10.82	7.64	7.64	13.45	13.9	14.14	13.46	10.69	9.6	13.09	7.71	11.97	10.07	10.4	7.64	10.58	7.68	10.31	12.02	16.6	11.94	7.64	13.83	12.82	13.72	7.64	13.24	11.12	10.57	12.6	13.83	21.66	11.66	13.98	7.64	10.94	12.21	7.64	7.64	12.81	10.64	7.64	13.42	10.85	12.27	10.99	11.74	15.27	7.64	9.85	13.49	7.64	7.64	8.92	12.45	11.29	12.23	12.27	7.64	11	11.33	11.48
SUN48	Month 6	Male	41-45	TBrel-IH	Poor	10.36	8.91	11.15	11.07	12.18	12.49	11.94	10.37	12.29	7.64	7.64	11.57	13.51	12.19	9.54	12.69	12.49	7.64	12.69	12.31	12.95	11.31	10.51	12.07	7.64	13.72	11.25	14.76	8.97	15.11	9.92	9.71	7.64	11.85	10.69	12.43	9.68	8.8	13.36	12.14	11.96	13.53	14.55	12.77	11.64	15	12.01	7.64	13.52	14.35	7.64	11.56	12.3	14.03	7.64	13.32	12.92	13.93	7.64	14.18	11.03	7.64	8.79	7.64	10.63	7.64	7.64	9.88	12.73	10.47	11.91	7.64	12.42	10.98	10.35	13.42	11.61	10.34	7.64	12.12	7.64	13.63	11.57	7.64	8.08	13.16	13.99	13.55	13.4	10.87	8.71	12.81	9.47	11.44	9.63	9.64	7.64	9.99	7.99	9.75	11.88	16.03	12.04	11.93	15.37	13.95	13.99	9.03	13.06	11.28	10.54	12.89	13.52	20.93	11.34	14.22	7.64	12.26	13.04	10.86	7.64	12.44	10.06	7.64	13.56	10.97	11.87	10.81	11.35	14.8	7.64	10.48	13.12	7.64	7.64	9.18	12.58	10.63	11.11	11.57	7.64	9.91	11.34	11.25
SUN49	Month 6	Male	36-40	TBrel-IH	Poor	10.7	9.34	10.84	11.29	12.33	13.09	12.17	10.98	11.71	7.64	8.2	11.97	13.79	12.9	9.31	12.67	12.77	7.64	12.21	12.37	13.41	11.17	10.79	7.64	7.64	14.15	10.24	13.82	10.69	15.42	9.77	10.51	7.64	12.58	10.1	12.55	9.93	8.93	12.79	12.79	7.64	7.64	11.9	14.75	11.9	15.55	10.99	7.64	7.64	14.37	17.75	11.88	12.42	14.47	7.64	7.64	12.72	13.4	7.64	12.98	11.46	10.39	8.3	7.64	11.04	7.64	7.64	10.42	12.91	11.1	12.3	7.64	12.89	11.03	11.06	13.41	11.57	7.64	7.64	12.43	7.64	13.02	11.1	7.64	7.64	13.39	13.97	13.97	13.59	10.44	10.47	12.75	7.64	11.89	10.19	10.32	7.64	10.23	8.32	10.02	12.12	16.59	7.64	7.64	15.32	13.72	12.83	7.64	12.86	10.98	10.93	12.43	14.05	7.64	11.55	13.37	7.64	10.65	12.21	7.64	7.64	12.92	9.52	7.64	12.82	9.73	12.03	11.05	11.62	14.99	7.64	10.49	13.2	11.37	8.97	9.17	11.13	9.32	12.15	12.13	7.64	10.05	11.32	11.93
SUN50	Month 6	Female	21-25	TBrel-IH	Good	10.42	8.53	10.84	11.07	12.28	12.76	12.06	10.62	11.69	7.64	7.64	11.21	13.11	12.44	9.34	12.59	12.6	7.64	11.82	11.94	12.31	11.27	10.49	7.64	7.64	13.74	11.19	13.07	10.11	14.98	10.04	10.28	7.64	12.2	10.4	12.44	9.96	8.94	13.23	11.74	10.84	13.4	11.7	13.82	11.61	15.25	11.99	7.64	7.64	13.85	7.64	11.45	11.99	14.01	7.64	12.2	12.91	12.56	7.64	13.07	11.38	10.28	8.54	7.64	10.78	8.24	7.64	10.23	12.93	10.83	11.91	7.64	12.61	11.1	10.35	13.03	11.2	7.64	7.64	11.98	7.64	13.41	11.23	7.64	8.08	13.38	13.93	13.63	13.58	10.46	9.69	12.65	9.4	11.7	10	10.1	7.64	10.26	7.64	9.95	12.05	16.1	10.63	7.64	13.02	12.78	13.54	8.19	12.98	11.2	10.66	12.58	13.73	20.68	11.54	7.64	7.64	10.11	11.63	10.54	7.64	12.34	9.67	7.64	13.32	10.14	12.14	11	11.73	15.05	8.82	10.28	13.19	11.5	7.64	8.72	11.51	9.65	11.45	11.85	7.64	9.95	11.38	10.85
SUN51	Month 6	Male	31-35	TB-DM	Poor	10.33	9.23	10.81	10.95	12.24	12.27	11.94	10.5	11.6	7.64	7.64	10.87	12.75	7.64	9.06	12.52	12.64	14.35	10.83	11.66	11.97	12.62	10.23	12.19	7.64	13.4	11.24	13.22	9.16	14.59	10.04	10.23	7.64	11.53	10.75	12.49	9.84	8.94	13.57	11.44	12.05	13.83	13.28	12.92	11.26	14.9	12.2	7.64	13.58	14.1	7.64	12.68	12.68	13.63	7.64	13.49	13.19	14.84	11.64	13.82	10.97	10.18	8.05	7.64	10.92	8.72	7.64	10.13	12.76	10.65	11.76	7.64	12.44	10.85	10.49	12.7	11.23	11.96	7.64	11.92	7.64	13.41	11.03	7.64	7.64	13.24	13.72	13.48	13.51	10.05	10.27	12.47	8.74	11.69	10.02	9.74	7.64	7.64	8.74	9.75	11.41	15.83	12.02	12.34	13.08	12.17	13.39	7.64	12.97	10.84	10.51	12.6	13.22	20.16	11.42	7.64	7.64	9.85	12.62	10.27	7.64	12.19	9.8	7.64	13.6	10.35	12.04	10.82	11.78	14.84	7.78	10.55	13.16	11.25	8.29	8.99	11.9	9.4	11.54	11.74	7.64	9.57	11.03	11.25
SUN52	Month 6	Male	51-55	TBrel-IH	Poor	10.11	8.24	10.9	10.83	12.15	11.84	11.78	10.29	11.66	7.64	7.64	11.17	12.96	7.64	8.61	12.22	12.35	14.2	11.57	11.95	12.23	13.06	9.99	7.64	7.64	13.29	11.16	14.1	8.72	14.26	10.1	9.78	7.64	11.16	10.4	12.4	9.62	8.55	13.26	11.43	11.3	13.35	13.37	12.74	7.64	14.73	11.8	7.64	10.21	12.93	7.64	10.35	9.73	13.29	12.3	11.11	11.57	12.31	7.64	13.14	11.19	9.73	8.55	7.64	10.19	7.64	7.64	7.64	12.57	10.07	11.52	7.64	12.03	10.84	9.9	12.68	10.79	10.34	7.64	11.51	7.64	13.06	10.76	7.64	7.64	13.04	13.52	13.21	13.09	11.34	9.05	12.32	9.22	11.34	9.77	9.78	7.64	9.99	7.64	9.72	11.78	15.27	10.12	10.5	13.95	12.92	13.06	7.64	12.6	10.77	10.29	12.95	12.85	20.2	11.33	13.3	10.56	10.47	12.16	10.78	7.64	12	9.47	7.64	13.53	10.33	11.97	10.82	11.5	14.64	8.43	10.2	12.98	11.21	7.64	9.33	12.46	10.38	10.88	11.24	7.64	9.25	10.8	10.46
SUN53	Month 6	Male	21-25	TB-only	Poor	10.27	8.57	11.26	11	12.09	11.49	11.76	10.31	12.17	7.64	7.64	11.21	13.13	7.64	8.92	12.38	12.43	7.64	12.32	11.64	12.06	12.9	9.94	7.64	7.64	12.38	11.36	14.08	8.48	13.86	9.43	10.01	7.64	10.88	10.05	12.4	9.75	8.43	14.15	11.93	11.73	13.18	14.27	12.6	11.3	14.72	12.29	7.64	7.64	12.73	16.26	9.86	10.26	13.01	12.64	11.54	10.25	13.47	7.64	13.69	10.96	9.85	8.1	7.64	10.4	8.34	7.64	9.75	12.56	10.31	11.67	7.64	12.37	10.76	10.14	12.82	9.61	9.72	10.06	11.83	7.64	13.44	10.87	11.18	7.81	13.04	13.64	13.35	13.17	10.83	9.39	12.29	9.01	11.59	9.8	9.94	7.64	7.64	7.64	9.86	11.8	14.94	9.31	10.42	15.15	13.54	12.87	7.64	12.67	10.82	10.38	13.26	12.43	19.76	11.38	13.36	11	11.51	12.72	10.76	7.64	12.29	10.94	7.64	14.2	10.48	11.95	10.78	11.44	14.77	7.64	10.27	13.07	10.82	7.64	8.6	13.24	11.92	11.16	11.41	7.64	8.85	10.99	11.13
SUN54	Month 6	Male	56-60	TB-preDM	Good	10.27	8.88	10.32	7.64	12.15	12.41	12.09	10.45	11.07	7.64	7.64	10.91	13.57	13.07	8.85	12.32	13.98	14.52	11	11.89	12.58	11.8	10.41	7.64	7.64	13.29	7.64	12.93	10.17	14.58	10.65	10.18	7.64	12.01	10.07	12.45	9.81	8.94	13.65	11.91	7.64	13.51	10.9	14.16	10.74	15.16	11.76	7.64	7.64	14.86	7.64	7.64	12.04	13.99	11.21	7.64	11.93	12.75	11.74	12.93	10.73	10.08	8.27	13.83	10.34	7.64	7.64	10.32	12.92	10.74	11.73	7.64	12.58	11.07	10.71	12.57	10.73	7.64	7.64	11.98	7.64	12.64	10.81	7.64	8	13.08	13.72	13.66	13.33	10.28	10.41	12.58	9.86	11.83	10.25	9.8	7.64	10.09	7.79	9.52	11.61	15.85	7.64	7.64	13.88	12.12	13.23	7.64	12.8	10.64	10.58	12.47	13.2	20.78	11.37	12.51	7.64	9.77	11.04	10.64	7.64	12.31	9.06	7.64	12.87	9.44	11.79	10.91	11.66	14.94	7.64	10.37	12.79	11.06	7.64	9.3	11.28	8.91	11.25	11.73	7.64	9.95	11.11	11.19
SUN55	Month 6	Male	41-45	TB-preDM	Good	10.46	8.84	10.61	7.64	12.36	12.52	12	10.36	11.32	7.64	7.64	11.91	13.66	13.29	8.7	12.55	14.32	14.56	11.25	12.29	12.42	11.49	10.71	7.64	7.64	13.32	10.84	13.17	10.11	14.71	9.48	10.45	7.64	12.13	10.47	12.66	9.8	8.92	13.64	12.02	11.47	13.88	13.4	14.79	10.51	15.19	12.38	7.64	10.82	15.28	7.64	7.64	12.39	14.08	12.74	11.55	12.1	13.8	11.42	13.16	10.88	10.24	8.19	14.48	10.55	7.64	7.64	10.45	13.01	10.71	11.76	7.64	12.69	10.97	10.85	12.57	11.02	11.68	7.64	12	7.64	13.19	11.07	7.64	7.64	13.12	13.92	13.55	13.34	10.88	10.46	12.5	9.77	11.93	10.31	10.61	7.64	7.64	8.05	9.62	12.2	16.05	10.85	11.33	14.21	13.25	13.36	7.64	12.83	10.82	10.48	12.52	13.35	21.02	11.86	13.69	7.64	10.85	12.27	11.41	7.64	12.31	9.05	7.64	13.2	10.23	11.89	11.04	11.61	14.98	7.64	10.43	12.95	11.1	8.27	9.22	11.75	8.23	11.17	11.95	7.64	10.13	10.98	11.2
SUN56	Month 6	Male	56-60	TB-preDM	Good	9.82	8.95	11.09	10.43	12.14	11.82	11.84	7.64	11.61	7.64	7.64	11.3	13.37	12.27	8.81	12.28	13.83	14.13	11.38	12.16	12.21	12.24	9.9	11.59	7.64	12.55	11.25	13.97	9.25	14.07	9.11	10.2	7.64	11.37	9.8	12.16	9.56	7.64	13.91	11.8	7.64	12.72	11.14	14	10.07	14.62	12.19	7.64	7.64	14.01	11.24	7.64	11.44	13.16	11.58	10.57	11.72	11.33	11.34	13.18	10.46	9.96	7.94	13.58	10.28	7.64	7.64	10.19	12.63	10.23	11.32	7.64	12.24	10.62	10.54	12.45	10.07	7.64	9.45	11.71	7.64	13.13	10.86	7.64	7.64	12.87	13.6	13.12	13.02	11.5	9.69	12.28	9.48	11.5	10.02	9.63	7.64	9.98	8.11	9.18	11.92	15.19	10.29	7.64	14.33	13.11	13.43	7.64	12.57	10.63	10.23	12.86	12.6	20.34	11.71	12.41	7.64	11.29	11.77	10.44	7.64	12	9.64	7.64	13.62	10.65	11.9	10.58	11.49	14.67	7.64	10.45	12.58	11.02	7.91	8.52	12.17	9.89	11.12	11.29	7.64	9.39	10.65	10.93
SUN58	Month 6	Male	21-25	TB-preDM	Good	10.27	9.6	10.46	10.73	12.63	12.14	11.96	7.64	11.24	7.64	7.64	10.61	12.36	12.61	8.79	12.43	14.15	14.73	11.67	12.44	12.44	11.88	10.71	12.13	7.64	12.75	10.42	13.36	9.31	14.48	9.76	10.5	7.64	11.77	9.88	12.51	9.89	8.71	13.62	12.37	10.47	12.68	7.64	12.79	7.64	15.05	11.64	7.64	7.64	14.28	11.64	7.64	11.73	13.6	11.23	7.64	11.91	11.22	11.67	12.97	10.88	10.95	8.15	14.19	10.69	8.95	7.64	10.47	12.91	10.86	11.84	7.64	12.72	10.71	10.97	12.91	10.64	7.64	7.64	12.16	7.64	12.87	10.94	7.64	7.64	13.22	13.77	13.59	13.36	10.85	10.02	12.58	9.48	11.77	10.13	9.76	7.64	10.17	7.85	9.87	12.13	15.51	10.27	10.38	13.85	13.4	12.92	9.5	12.79	10.52	10.61	12.52	12.98	20.56	11.96	12.94	7.64	10.88	11.75	10.39	7.64	12.43	9.35	7.64	13.24	9.86	11.81	11.03	11.63	14.98	7.67	10.41	12.96	11.31	8.4	8.68	11.6	10.42	11.53	11.46	7.64	9.78	11.16	11.09
SUN59	Month 6	Female	41-45	TB-DM	Good	10.22	9.27	10.28	10.95	12.03	12.46	12.08	10.41	11.71	7.64	7.64	11.7	14	13.08	9.21	12.45	13.98	14.72	12.35	12.55	13.2	11.46	10.63	7.64	7.64	13.39	10.41	13.66	9.65	14.68	9.92	10.17	7.64	12.07	9.85	12.49	9.96	8.57	13.63	12.52	11.39	13.83	13.05	14.05	11.17	15.21	11.64	7.64	7.64	14.82	7.64	7.64	12.15	13.88	12.47	11.67	12.05	12.63	11.51	12.55	10.94	10.24	8.04	13.94	10.35	8.64	7.64	10.19	12.82	10.69	11.63	7.64	12.49	10.98	10.55	13.17	10.75	10.51	7.64	12.02	7.64	12.76	10.99	7.64	8.32	13.2	13.82	13.52	13.23	10.73	10	12.43	9.44	11.69	10.03	9.88	7.64	7.64	8.54	9.71	11.96	15.77	11.06	10.9	14.11	13.08	13.84	7.64	12.89	10.73	10.65	12.43	13.23	20.85	12.06	13.66	7.64	11.15	12.08	11.32	7.64	12.39	9.51	7.64	13.26	9.84	11.88	10.96	11.52	14.94	7.64	10.19	12.9	11.02	7.64	8.7	11.28	8.41	11.6	11.85	7.64	10.01	10.96	11.22
SUN60	Month 6	Female	41-45	TBrel-IH	Good	9.12	8.33	10.31	7.64	12.29	13.04	12.19	9.6	10.84	7.64	7.64	10.88	13.39	13.62	9.18	12.55	12.23	14.06	11.95	12.68	12.34	11.1	9.43	12.13	7.64	13.74	10.41	12.92	10.4	14.9	9.49	9.05	7.64	12.65	10.11	12.61	9.77	8.78	12.91	11.69	11.11	13.5	11.62	12.79	7.64	14.38	11.85	7.64	7.64	15.31	7.64	13.01	12.82	14.24	12.64	12.44	12.71	13.14	7.64	12.58	9.54	10.22	8.77	7.64	9.23	7.64	7.64	9.82	12.13	9.36	10.84	7.64	11.36	10.53	9.77	12.98	11.27	7.64	7.64	10.92	7.64	13.03	11.14	7.64	7.68	12.78	13.87	12.92	12.56	10.16	8.78	12.43	7.64	11.19	9.4	9.35	7.64	10.03	8.48	9.31	11.4	16.27	11.11	11.7	13.18	12.42	13.41	7.64	12.95	11.02	9.53	12.21	13.81	21.14	12.07	13.5	7.64	10.43	11.83	10.68	7.64	11.55	9.25	7.64	12.93	9.97	11.61	10.02	11.28	14.59	7.64	9.35	12.71	7.64	7.64	8.89	10.87	8.84	9.77	12.15	7.64	10.82	10.59	10.47
SUN62	Month 6	Male	21-25	TB-preDM	Good	10.67	9.28	10.88	10.72	12.54	12.6	11.76	10.7	11.22	7.64	7.64	11.15	12.61	12.84	8.31	12.44	14.09	15.03	12.14	12.22	12.74	11.43	10.76	11.84	7.64	13.19	11.22	14.46	9.9	14.7	10.18	10.38	7.64	12.07	10.12	12.54	9.89	8.82	13.62	12.54	11.12	13.14	12.99	12.48	10.76	15.27	12.32	7.64	7.64	14.44	11.56	7.64	12	13.78	11.9	11.15	12.18	12.06	12.15	13.9	11.35	7.64	7.93	14.27	11.15	7.64	7.64	10.41	12.87	11.16	12.09	7.64	12.95	10.96	10.77	12.85	10.87	7.64	7.64	12.4	7.64	13.28	11.05	7.64	8.14	13.2	13.8	13.89	13.37	10.41	9.9	12.54	9.43	11.72	10.01	9.81	7.64	7.64	8.05	10.11	12.1	15.81	10.78	10.4	14.79	14.06	13.85	7.64	12.76	10.63	10.83	12.66	13.2	20.66	11.72	13.5	10.42	11.61	12.09	11.41	7.64	12.8	9.51	7.64	13.18	10.78	11.77	11.01	11.59	15.01	7.72	10.38	12.93	11.25	7.64	9.13	11.95	10.61	11.74	11.62	7.64	9.94	11	11.47
SUN63	Month 6	Male	41-45	TB-preDM	Good	10.62	8.93	10.44	7.64	12.18	12.58	12.13	10.7	11.36	7.64	7.64	11.23	13.65	12.79	8.86	12.52	14.15	7.64	11.58	12.27	12.62	11.66	10.68	7.64	7.64	13.45	11.17	13.92	9.53	14.48	9.98	10.46	7.64	12.12	10.17	12.4	10.19	9.06	13.25	12.25	11.13	13.27	11.45	13.98	11.03	15.35	11.91	7.64	12.96	14.5	12.41	11.92	12.24	13.89	13.36	12.51	13.07	13.7	12.08	13.18	11.17	10.28	7.64	14.24	10.93	7.64	7.64	10.54	12.99	11.1	11.99	7.64	12.86	11.01	10.98	12.98	10.96	10.62	7.64	12.47	7.64	12.94	10.98	7.64	8.61	13.23	13.83	13.93	13.46	10.69	10.49	12.7	9.99	11.91	10.09	10.15	7.64	7.64	8.49	10.15	11.75	15.93	11.56	11.6	13.99	12.86	13.3	7.64	12.82	10.89	10.82	12.47	13.37	20.95	11.66	13.12	7.64	10.12	11.67	11.08	7.64	12.51	9.37	7.64	13.28	10.6	12.05	11.07	11.76	15.04	8.17	10.55	13.14	11.27	8.53	9.03	11.63	9.03	11.99	11.92	7.64	10.24	11.01	11.63
SUN64	Month 6	Male	51-55	TB-preDM	Good	9.74	8.74	10.24	10.75	12.63	12.3	12.06	9.77	11.43	7.64	7.64	11.8	13.97	12.52	9.28	12.35	13.5	14.05	12.52	12.75	12.9	11.07	9.99	12.34	7.64	13.28	10.66	14	9.65	14.27	9.06	9.98	7.64	11.88	10.12	12.59	9.73	7.64	13.59	12.12	10.33	13.13	11.43	13.21	10.63	14.37	11.25	7.64	7.64	14.29	11.64	7.64	12.23	13.82	11.24	11.03	12.18	10.42	11.04	12.47	10.18	10.84	8.32	13.19	9.89	7.9	7.64	10.04	12.45	10.21	11.1	7.64	11.93	10.58	10.46	13.25	10.73	7.64	7.64	11.61	7.64	12.53	10.76	7.64	7.64	12.69	13.78	12.92	12.84	11.65	9.28	12.54	8.93	11.32	9.74	9.41	7.64	9.63	8.06	9.02	11.62	15.89	11.02	7.64	14.59	13.82	13.62	9.94	12.95	10.69	10.08	12.35	13.19	20.8	12.01	12.91	7.64	11.45	11.5	10.84	7.64	11.88	9.96	7.64	13.04	10.07	11.55	10.96	11.44	14.56	7.64	9.88	12.47	10.76	7.64	8.97	11.05	8.44	10.3	11.56	7.64	9.85	10.63	10.75
SUN68	Month 6	Female	26-30	TB-DM	Good	10.54	9.04	10.65	10.67	11.95	12.81	11.9	10.69	11.78	7.64	7.64	12.03	13.17	13.01	8.86	12.49	12.72	14.84	11.82	12.16	12.83	11.87	10.64	7.64	7.64	13.69	11.49	13.95	10.07	15.05	10.71	10.38	7.64	12.25	9.96	12.59	9.68	8.85	14.55	12.07	13.18	15.11	13.23	14.56	11.78	15.36	12.48	7.64	15.6	15.44	13.45	13.93	14.05	14.75	17.02	15.44	14.15	17.55	11.84	13.6	11.2	10.16	8.12	7.64	10.84	8.58	7.64	10.14	12.93	10.82	11.78	7.64	12.74	10.97	10.97	12.99	11.27	13.43	7.64	12.27	7.64	13.77	10.94	7.64	7.64	13.23	13.79	13.75	13.09	10.56	10.05	12.53	9.55	11.62	10.2	9.8	7.64	9.98	8.76	9.75	11.37	16.85	14.46	14.86	14.05	12.73	14.29	7.64	12.93	10.72	10.85	12.76	13.53	21.1	11.29	14.94	12.74	10.84	13.5	11.96	7.64	12.47	10.48	7.64	13.47	10.59	12.05	11.01	11.65	14.97	7.89	10.39	12.84	11.15	7.64	9.39	12.21	8.02	11.6	12.19	7.64	10.68	11.06	11.48
SUN69	Month 6	Female	61-65	TBrel-IH	Good	10.39	8.72	10.71	10.57	12.42	12.08	11.95	10.26	11.3	7.64	7.64	11.34	13.28	12.1	8.43	12.31	12.61	14.61	11.37	12.39	12.55	12.22	10.47	11.77	7.64	13.07	10.8	13.83	9.55	14.17	9.79	10.24	7.64	11.54	10.07	12.39	9.63	8.63	13.7	11.87	10.57	13.29	11.78	13.57	7.64	14.97	11.82	7.64	10.05	14.04	7.64	7.64	11.66	13.74	13.01	11.48	12.28	12.97	7.64	13.32	10.88	10.13	8.33	7.64	10.59	8.64	7.64	7.64	12.73	10.69	11.82	7.64	12.51	10.9	10.48	12.68	10.58	11.43	7.64	12.01	7.64	13.13	10.78	7.64	8.56	13.15	13.7	13.53	13.32	10.93	9.94	12.39	9.15	11.69	9.93	9.89	7.64	7.64	8.16	9.67	11.96	15.76	11.11	11.55	13.93	13.32	13.14	7.64	12.65	10.71	10.48	12.89	13.03	20.44	11.79	12.98	9.89	11.1	11.81	11.09	7.64	12.31	9.25	7.64	13.25	10.21	11.89	10.91	11.53	14.83	8.03	10.26	13.01	11.1	7.64	8.34	11.96	9.34	11.68	11.41	7.64	9.92	10.98	11.39
SUN71	Month 6	Female	46-50	TB-DM	Good	11.69	9.49	11.03	10.39	12.39	14.14	12.01	11.99	7.64	7.64	7.64	11.83	13.39	14.03	9.03	12.48	13.17	16.04	11.78	12.98	13.79	10.57	11.94	12.23	7.64	14.49	8.43	13.47	11.07	16.35	11.03	10.75	7.64	13.75	10.82	12.47	10.16	10.55	12.69	13.05	7.64	7.64	7.64	14.12	12.29	16.55	11.93	7.64	7.64	14.82	12.69	7.64	13.34	14.96	11.96	12.65	13.39	7.64	13.39	13.68	12.17	7.64	8.34	7.64	11.94	7.64	7.64	10.68	13.39	12.31	13.31	7.64	13.97	11.46	11.94	13.37	12.58	7.64	7.64	13.43	7.64	13.74	11.06	7.64	8.97	13.79	14.14	14.95	14.04	9.38	11.17	13.05	9.85	12.25	10.64	10.52	7.64	7.64	8.4	10.88	11.98	17.08	7.64	7.64	13.9	12.55	13.75	7.64	13.02	10.96	12.05	12.11	14.99	22.17	11.61	13.89	7.64	10.08	12.09	7.64	7.64	13.82	9.32	7.64	12.71	10.34	12.43	11.62	11.85	15.53	7.64	10.8	13.69	9.4	7.64	10.01	10.16	9.44	13.35	13.15	7.64	11.61	11.66	12.89
SUN74	Month 6	Male	31-35	TB-preDM	Good	10.18	8.84	11.07	10.29	12.1	12.44	11.62	10.28	11.29	7.64	7.64	11.21	13.5	12.55	8.78	12.08	12.47	14.38	11.31	12.14	12.69	11.8	10.02	11.73	7.64	13.21	10.86	13.44	10.07	14.56	9.47	10.42	7.64	12.02	10.33	12.07	9.75	8.64	13.43	11.39	10.42	13.26	11.26	13.42	10.82	14.91	11.92	7.87	11.2	14.17	12.02	12.41	12.24	13.92	12.12	10.63	12.27	12.92	7.64	13.1	10.91	9.91	8.27	7.64	10.61	7.64	7.64	7.64	12.65	10.58	11.46	7.64	12.34	10.86	10.57	12.68	10.84	7.64	7.64	12.01	7.64	13.07	10.83	7.64	8.22	13.1	13.8	13.44	13.16	10.84	9.59	12.33	9.32	11.68	10.14	9.95	7.64	10.25	8.59	9.3	11.82	15.91	10.84	11.24	13.83	13.2	13.31	7.64	12.69	10.5	10.52	12.58	13.23	20.78	10.99	13.15	7.64	10.65	11.82	10.57	7.64	12.07	9.71	7.64	13.25	10.36	11.72	10.67	11.5	14.74	7.84	10.37	12.56	8.09	8.04	8.72	11.59	10.53	11.22	11.85	7.64	10.01	10.88	11.03
SUN92	Month 6	Male	46-50	TB-preDM	Good	10.42	9.64	10.62	10.16	11.87	11.9	11.41	10.74	11.62	7.64	7.64	10.8	12.84	7.64	8.49	11.9	12.75	14.74	11.3	12.43	12.59	12.28	10.63	11.75	7.64	12.68	10.96	13.71	9.27	14.11	10.05	10.46	11.77	11.45	9.85	11.87	9.88	8.84	13.76	11.78	11.41	13.17	11.67	12.79	7.64	15.22	11.66	7.64	12.73	13.49	7.64	11.72	12.07	13.75	14.19	12.12	12.88	13.86	7.64	13.24	11.13	7.64	8.36	11.53	10.78	9.47	7.64	10.42	12.97	10.87	11.94	7.64	12.63	10.81	10.85	12.8	10.47	11.13	7.64	12.3	7.64	13.03	10.61	7.64	7.64	13.33	13.64	13.73	13.5	10.43	10.36	12.58	9.76	11.82	10.28	9.71	7.64	7.64	8.06	10.25	11.61	15.66	12.02	12.17	13.59	12.72	13.63	7.64	12.58	10.4	10.89	12.68	12.7	20.55	11.36	13.45	11.08	11.07	12.22	10.51	7.64	12.47	9.93	7.64	13.45	10.25	12.13	11.05	11.57	14.97	7.64	10.45	13.14	8.97	8.25	8.67	11.59	10.72	11.73	11.24	7.64	9.83	11.11	11.69
SUN93	Month 6	Male	26-30	TB-preDM	Good	10.4	9.34	10.66	10.15	12.1	12.33	11.64	7.64	11.5	7.64	7.64	10.74	12.72	11.99	8.52	12.11	12.6	14.58	11.18	12.28	12.58	11.93	10.42	11.79	7.64	13.16	11.16	13.8	9.73	14.59	9.62	10.47	7.64	11.85	10.12	11.94	9.87	8.7	13.61	11.84	10.98	13.05	10.42	12.58	11.32	15.06	11.52	7.64	7.64	13.62	7.64	11.13	11.84	13.81	13.76	12.02	12.87	13.09	7.64	13.12	11.16	9.71	7.66	7.64	10.74	7.64	7.64	10.06	12.95	10.71	11.79	7.64	12.55	10.87	10.96	12.74	10.84	11.61	7.64	12.48	7.64	13.02	10.64	7.64	8.63	13.31	13.7	13.5	13.4	10.84	10.19	12.61	7.64	11.78	10.23	9.76	7.64	10.35	7.64	9.71	12.11	15.79	11.35	11.84	13.65	12.75	13.6	7.64	12.61	10.27	10.76	12.48	13.15	20.78	11.43	13.3	7.64	11.19	11.84	7.64	7.64	12.32	9.53	7.64	13.29	10.52	11.96	10.84	11.69	14.97	8.21	10.41	12.76	7.64	7.64	8.4	11.41	10.44	11.6	11.47	7.64	9.96	11.08	11.39
SUN99	Month 6	Female	21-25	TB-only	Good	10.46	9.39	10.97	10.46	12.2	12.3	11.64	10.76	11.48	7.64	7.64	10.88	12.92	7.64	8.56	12.19	12.75	14.79	11.24	12.18	12.4	11.9	10.59	11.63	7.64	13.27	10.87	13.57	9.45	14.5	10.03	10.34	7.64	11.82	10.27	12.08	9.89	8.75	13.86	12.01	10.27	13.54	11.08	12.73	7.64	15.18	11.82	7.64	7.64	13.23	11.21	7.64	11.36	13.84	11.33	7.64	12.44	12.16	7.64	13.2	11.17	9.53	8.1	11.65	10.74	8.45	7.64	10.18	12.87	10.65	11.92	7.64	12.72	11.14	10.73	12.69	10.74	7.64	7.64	12.19	7.64	13.21	10.65	7.64	7.64	13.33	13.7	13.68	13.44	10.98	10.4	12.54	9.48	11.85	10.18	9.73	7.64	7.64	8.01	10.14	12.12	15.84	10.39	7.64	13.68	12.77	13.31	7.64	12.68	10.3	10.72	12.76	13.16	20.67	11.25	13.27	7.64	11.04	11.81	10.82	7.64	12.49	9.67	7.64	13.35	10.48	12.11	11.02	11.59	15.04	8.49	10.49	13.13	8.69	7.64	9.03	12.05	10.89	11.98	11.59	7.64	10.09	11.23	11.56
SUN100	Month 6	Male	36-40	TB-preDM	Good	9.35	8.67	11.38	10.23	12.24	12.55	11.71	10.07	11.31	7.64	7.64	10.74	13.04	7.64	8.54	12.2	12.69	14.36	11.37	12.21	12.57	11.81	9.64	11.75	7.64	13.37	11.2	14.19	9.83	14.68	9.3	9.96	7.64	12.1	10.45	12.2	9.8	8.46	13.85	11.94	10.88	13.5	11.26	11.83	7.64	14.61	11.97	7.69	7.64	13.41	11.72	7.64	11.76	14.11	11.96	7.64	13.16	13.22	7.64	13.33	9.91	9.62	7.83	7.64	9.96	7.64	7.64	10.23	12.42	9.89	11.16	7.64	11.8	10.47	10.05	12.72	11.06	7.64	7.64	11.5	7.64	13.19	10.8	7.64	7.64	13.08	13.81	13.25	13.14	10.95	9.28	12.75	8.54	11.76	10.01	9.91	7.64	10.14	8.13	9.88	11.77	16.16	11.25	11.57	14.27	13.45	13.52	9.65	12.69	10.45	9.81	12.45	13.42	21.1	11.51	13.46	7.64	11.19	11.98	11.05	7.64	12.14	9.89	7.64	13.22	11.19	12.07	10.64	11.69	14.96	7.64	9.74	13.16	7.64	7.64	8.47	11.61	10.77	10.5	11.98	7.64	10.35	10.85	10.97
SUN103	Month 6	Female	46-50	TB-only	Poor	9.7	8.6	11.71	7.64	12.27	13.96	12.28	10.35	11.32	7.64	7.64	11.5	13.76	7.64	8.8	12.47	12.66	14.55	11.49	12.59	13.08	9.83	10.12	12.08	7.64	14.56	11.12	13.84	11.25	16.2	10.16	9.55	7.64	13.4	10.99	12.84	10.05	8.73	13.49	12.42	12.68	15.26	13.43	13.8	7.64	15.09	12.79	9.24	14.05	14.69	13.48	11.81	13.15	15.32	15.4	13.18	14.2	15.25	7.64	13.85	10.4	7.64	8.52	7.64	10.1	7.64	7.64	9.57	12.51	10.23	11.5	7.64	12.18	11	10.34	12.98	12.53	7.64	7.64	11.72	7.64	14.26	10.99	7.64	7.64	13.24	14.13	13.68	13.1	11.36	8.31	12.72	8.46	11.68	10.01	10.03	7.64	10.37	9	9.68	11.95	17.45	13.34	13.21	13.8	12.97	14.18	7.64	13.3	10.85	9.96	12.57	14.83	22.19	11.84	14.97	7.64	11.51	13.43	12.1	7.64	12.2	9.33	7.64	13.15	10.73	12.22	10.63	11.72	15.08	7.64	9.97	13.23	7.64	7.64	9.7	11.65	9.91	10.46	13.35	7.64	11.5	10.97	11.09
SUN104	Month 6	Male	46-50	TBrel-IH	Good	9.85	8.34	10.08	7.64	11.58	11.61	11.57	9.65	11.26	7.64	7.64	11.33	13.37	7.64	8.5	11.8	11.57	13.85	10.91	11.57	12.26	12.26	9.56	10.84	7.64	13.24	10.57	13.21	8.84	13.41	9.38	9.97	7.64	11.25	10.06	11.9	9.29	8.6	13.98	10.93	11.04	13.63	11.75	14.09	11.11	14.82	11.8	7.64	7.64	13.16	11.83	7.64	10.44	13.76	12.26	10.85	11.7	14.21	7.64	12.43	10.61	7.64	7.83	7.64	9.98	7.64	7.64	9.89	12.22	9.75	7.64	7.64	11.8	10.53	9.72	12.5	10.24	7.64	7.64	11.26	7.64	12.54	10.64	7.64	7.64	12.66	13.59	12.91	12.59	10.22	9.53	11.95	8.98	11.16	9.57	9.23	7.64	7.64	8.3	9.43	10.93	15.54	7.64	7.64	13.36	12.38	12.97	8.03	12.52	10.43	9.82	12.44	12.04	20.63	10.83	13.12	7.64	10.52	11.84	7.64	7.64	11.67	9.67	7.64	13.36	9.75	11.59	10.45	11.02	14.29	8.77	9.63	12.32	8.29	7.64	8.74	11.14	10.53	10.77	11.13	7.64	9.05	10.7	10.6
SUN105	Month 6	Female	31-35	TBrel-IH	Good	10.03	9.3	10.92	10.85	11.88	12.39	11.83	10.49	11.87	7.64	7.64	11.18	12.88	7.64	8.57	12.24	12.64	14.92	12.11	12.52	12.58	12.39	10.4	11.82	7.64	13.75	11.31	13.55	9.9	14.2	9.99	10.37	7.64	12.08	10.69	12.4	9.87	8.73	13.7	12.04	11.96	14.18	12.95	12.83	11.08	15.08	12.71	7.8	12.98	14.55	12.29	12.71	12.84	14.37	15.94	14.21	13.48	14.98	11.66	13.59	10.9	9.5	8.37	7.64	10.62	7.64	7.64	10.38	13.08	10.83	11.8	7.64	12.72	11.19	10.76	13.18	11	7.64	7.64	12.12	7.64	13.6	10.89	7.64	7.64	13.39	13.83	13.58	13.37	10.72	10.02	12.66	9.47	11.78	10.21	10.36	7.64	10.37	8.74	9.6	11.57	16.43	13.06	12.87	13.14	13.14	14.31	7.64	12.97	10.81	10.8	12.74	12.72	21.29	11.53	14.54	7.64	11.31	12.52	11.17	7.64	12.32	10.2	7.64	13.64	10.68	12.19	11.17	11.71	15.07	8.69	10.33	13.11	9.16	7.64	8.69	12.06	9.87	11.69	11.79	7.64	9.91	11.22	11.25
SUN108	Month 6	Male	26-30	TBrel-IH	Poor	8.8	7.93	10.82	10.53	11.96	11.54	11.39	9.11	11.56	7.64	7.64	11.28	13.53	7.64	7.93	11.82	11.59	13.51	11.88	12.25	12.76	12.47	8.71	11.37	7.64	12.58	11.23	13.65	8.86	12.91	8.81	9.55	7.64	11.2	9.92	12.04	9.13	7.64	13.35	11.37	12.38	13.89	14.15	13.92	9.97	13.83	11.84	7.64	7.64	13.33	7.64	12.48	11.11	13.51	13.48	12.31	10.85	12.89	10.15	12.9	9.63	7.64	7.8	7.64	9.46	7.64	7.64	9.28	11.92	9.36	10.3	7.64	11.17	10.04	9.57	12.75	9.93	10.32	9.53	10.93	7.64	13	10.61	7.64	7.64	12.33	13.52	12.09	12.18	11.53	8.34	11.85	8.39	10.85	9.19	9.1	7.64	9.73	7.64	8.14	11.18	15.34	11.8	11.35	14.27	13.44	12.56	7.64	12.56	10.49	9.23	12.71	11.66	20.5	10.86	13.76	11.17	11.89	12.58	10.62	7.64	11.23	10.15	7.64	13.5	10.14	11.4	10.32	11.07	13.93	7.9	9.56	12.19	7.64	7.64	8.56	12.35	10.8	9.53	10.85	7.64	8.87	10.06	11.05
SUN109	Month 6	Male	21-25	TBrel-IH	Good	10.7	9.41	11.21	10.57	12.73	12.9	11.88	7.64	11.78	7.64	7.64	11.77	13.22	7.64	9.03	12.37	13.19	15.69	12.02	12.46	13.32	11.73	11.34	11.93	7.64	14.22	10.63	13.51	10.47	14.86	10.66	10.31	7.64	12.59	10.66	12.36	10.27	9.27	13.77	12.91	12.22	7.64	13.69	13.85	7.64	16.02	12.2	7.64	7.64	14.18	12.51	12.58	13.13	15.23	14.65	13.4	13.72	12.36	7.64	13.66	11.51	7.64	8.29	7.64	11.68	7.64	7.64	7.64	13.09	11.62	12.5	7.64	13.34	10.91	11.47	12.61	11.35	7.64	7.64	13.04	7.64	13.72	10.97	7.64	7.64	7.64	13.98	14.49	13.66	10.79	10.42	13.29	7.64	12.12	10.42	10.26	7.64	7.64	7.64	10.31	12.22	16.89	13.13	12.71	15.51	14.23	12.86	7.64	12.97	10.4	11.05	12.52	13.45	21.88	11.43	14.62	11.98	10.52	12.41	7.64	7.64	13.56	10.21	7.64	13.42	10.18	12.25	11	11.97	15.42	7.64	9.94	13.47	7.64	7.92	9.88	11.7	11.29	12.11	11.9	7.64	10.44	11.24	12.04
SUN110	Month 6	Female	46-50	TB-preDM	Good	10.02	8.7	10.82	10.77	12.65	12.66	11.86	10.55	11.31	7.64	7.64	10.83	12.74	7.64	8.73	12.19	12.79	14.91	11.85	12.19	12.24	11.35	10.52	7.64	7.64	13.72	10.67	13.87	10.25	14.34	10.21	9.48	7.64	12.23	10.62	12.04	10.1	8.96	13.42	12.54	11.26	13.44	11.93	11.26	7.64	15.11	11.76	7.64	7.64	13.44	7.64	7.64	12.14	14.33	11.86	7.64	12.79	7.64	7.64	13.37	10.74	7.64	8.23	11.61	10.19	7.64	7.64	10.24	12.62	10.52	11.74	7.64	12.26	10.87	10.22	12.94	10.84	11.34	7.64	11.99	7.64	13.1	10.8	7.64	7.64	13.37	13.88	13.84	13.36	10.7	9.19	12.97	7.64	11.73	9.88	10.11	7.64	10.43	7.64	10.14	12	16.26	7.64	7.64	14.04	12.92	13.7	7.64	12.91	10.72	10.22	12.46	12.83	21.44	11.45	13.67	7.64	10.33	11.52	7.64	7.64	12.5	9.49	7.64	13.08	10.26	12.21	11.1	11.79	15.16	7.64	9.62	13.43	7.64	8.01	9.21	11.27	10.8	10.88	11.73	7.64	10.18	11.27	11.15
SUN111	Month 6	Male	51-55	TB-preDM	Good	9.42	9.33	10.51	10.6	12.11	11.52	11.35	7.64	11.62	7.64	7.64	10.58	12.83	7.64	8.51	11.99	12.45	14.1	11.48	12.35	12.41	12.41	10.2	7.64	7.64	12.62	10.27	13.51	9.24	13.38	9.48	10.08	7.64	11.07	9.94	11.59	9.5	8.38	13.64	12.14	10.55	12.6	11.54	12.45	7.64	14.52	11.68	7.64	7.64	12.84	11.61	7.64	10.96	13.34	11.66	10.6	11.76	11.71	11.39	13.12	10.42	7.64	7.81	7.64	10.07	7.64	7.64	9.85	12.75	10.21	11.45	7.64	12.22	10.73	10.6	12.93	9.87	7.64	9.76	11.76	7.64	12.91	10.51	10.92	7.64	13.07	13.46	13.07	13.06	10.62	9.77	12.46	9.16	11.5	9.74	9.73	7.64	7.64	8.16	9.58	11.71	15.23	10.29	10	13.44	12.71	13.21	7.64	12.41	10.04	10.31	12.52	11.76	20.38	10.87	13.13	7.64	10.37	11.65	10.31	7.64	11.97	10.31	7.64	13.5	10.3	11.83	10.62	11.56	14.78	7.64	10.28	12.95	8.67	7.64	8.33	11.82	10.92	11.01	10.77	7.64	9.11	10.79	10.81
SUN112	Month 6	Male	56-60	TB-DM	Good	9.88	9.27	10.91	10.29	12.52	12.33	11.89	10.63	7.64	7.64	7.64	11.28	13.21	7.64	8.95	12.49	12.78	14.7	11.15	12.93	12.55	11.96	10.61	7.64	7.64	13.59	10.77	13.1	9.55	14.34	9.91	10.42	7.64	11.88	10.97	12.39	10.05	9.2	12.99	11.94	7.64	7.64	11.04	13.13	11.74	15.24	12	7.64	7.64	12.95	7.64	12.85	12.51	14.16	7.64	11.87	12.21	11.7	7.64	12.8	11.11	7.64	8.67	11.5	10.59	7.64	7.64	10.25	13.11	10.64	11.87	7.64	12.74	11.12	10.86	13.12	10.74	7.64	7.64	12.1	7.64	12.34	11.16	7.64	7.64	13.38	14.18	13.62	13.36	10.67	10.33	12.72	9.69	11.79	10.21	9.83	7.64	7.64	8.17	9.8	11.53	16.17	11.63	11.1	13.83	12.83	12.88	7.64	12.93	11.03	10.69	12.49	12.75	21.13	11.32	12.38	7.64	10.47	11.95	10.82	7.64	12.53	9.22	7.64	13.13	9.38	12.16	11.01	11.7	15.08	7.64	10.45	13.02	8.43	7.64	9.53	10.47	9.48	11.97	11.53	7.64	10.15	11.25	11.42
SUN113	Month 6	Male	26-30	TBrel-IH	Good	9.79	8.55	10.37	10.62	12.22	12.17	11.94	10.33	11.59	7.64	7.64	11.18	13.2	7.64	8.52	12.17	12.86	14.73	11.98	11.84	12.28	11.96	10.39	7.64	7.64	13.46	10.47	13.75	9.54	14.32	10.57	9.71	7.64	11.73	10.25	12.12	9.93	8.33	12.93	12.14	7.64	7.64	11.68	13.2	7.64	14.99	11.54	7.64	7.64	12.86	11.81	7.64	12.12	14.41	12.01	11.05	12.24	10.69	7.64	13.11	10.65	7.64	9	11.55	10.14	7.64	7.64	9.4	12.65	10.23	11.65	7.64	12.18	10.82	10.19	12.77	10.67	7.64	7.64	11.83	7.64	12.72	10.9	7.64	7.64	13.27	13.84	13.54	13.16	10.47	9.48	12.89	9.21	11.78	10.08	9.91	7.64	10.32	7.79	10.04	11.89	16.25	11.1	10.64	14.96	13.78	13.13	8.33	12.8	10.64	10.12	12.46	12.73	20.84	11.67	13.53	7.64	10.17	11.44	10.77	7.64	12.58	9.52	7.64	13.09	10.07	12.08	10.91	11.72	15.1	7.64	10	13.24	7.64	7.64	9.82	11.4	10.39	10.5	11.14	7.64	9.63	11.12	11.18
SUN114	Month 6	Male	26-30	TBrel-IH	Good	9.99	8.89	11.05	10.33	11.98	10.92	11.23	10.51	11.6	7.64	7.64	11.4	12.93	7.64	8.63	11.96	12.58	14.5	11.39	12.15	12.04	12.73	10.22	7.64	7.64	12.16	10.95	13.72	8.44	12.03	9.49	10.26	7.64	10.72	10.04	11.78	9.69	8.19	13.75	11.86	11.32	13.07	13.17	13.44	10.93	14.91	12.15	7.64	10.79	12.9	11.27	11.01	11.67	13.92	13.65	12.62	11.45	13.1	7.64	13.33	10.97	7.64	8.02	7.64	10.44	8.16	7.64	10.17	12.77	10.53	11.6	7.64	12.46	10.89	10.67	12.61	9.18	10.67	9.35	11.97	7.64	13.01	10.75	7.64	7.64	13.17	13.6	13.39	13.22	10.82	10.14	12.51	9.14	11.64	10.03	9.88	7.64	10.35	8	9.68	11.28	15.48	11.5	11.31	14.23	13.41	13.36	7.64	12.5	9.97	10.36	13.08	11.51	20.32	11.14	13.21	11.09	11.19	12.38	10.75	7.64	12.27	10.6	7.64	13.73	10.44	12.02	10.82	11.53	14.82	7.67	10.24	13.02	9.18	7.94	8.32	12.41	11.41	11.05	10.84	7.64	8.42	11.06	11
SUN115	Month 6	Male	31-35	TBrel-IH	Good	10.01	8.79	11.06	9.85	11.79	11.71	11.24	9.92	11.38	7.64	7.64	11.29	13.15	7.64	8.23	11.86	11.81	14.03	11.36	11.81	12.31	12.12	9.88	7.64	7.64	12.82	10.49	13.62	9.35	13.31	9.3	10.29	7.64	11.25	9.45	11.63	9.5	8.11	13.86	11.28	10.87	13.03	11.67	12.36	10.52	14.54	12.08	7.64	7.64	12.82	11.19	7.64	11.34	13.59	7.64	10.93	11.6	11.66	7.64	13.36	10.58	7.64	7.89	7.64	10.38	7.82	7.64	7.64	12.54	10.22	11.1	7.64	12.04	10.66	10.2	12.48	10.21	7.64	9.66	11.79	7.64	13.05	10.53	11.13	8.03	13.03	13.49	12.98	12.91	11.3	9.83	12.59	9.05	11.44	9.84	9.39	7.64	10.07	8.25	9.03	11.75	15.46	7.64	7.64	13.83	12.47	12.92	7.64	12.44	10.27	10.12	12.81	12.17	20.39	10.74	12.98	7.64	10.68	11.94	10.77	7.64	11.82	10.1	7.64	13.63	9.47	11.69	10.63	11.49	14.58	7.74	9.98	12.3	8.14	7.64	8.17	12.71	11.09	11.15	11.25	7.64	9.13	10.85	10.54
SUN116	Month 6	Male	36-40	TBrel-IH	Good	10.04	9.07	10.61	10.28	12.1	12.05	11.48	10.61	11.39	7.64	7.64	11.28	12.84	7.64	8.6	12.3	12.59	14.67	11.24	12.3	12.47	12.41	10.62	11.73	7.64	13.31	10.91	13.32	9.23	14.03	10.02	10.25	7.64	11.64	10.33	12.19	9.83	9	13.81	12.1	10.94	13.49	11.58	13.92	11.66	15.28	12.2	7.64	7.64	13.62	11.94	11.89	11.83	14.08	14.11	12.8	13.31	14.3	7.64	13.32	11.15	7.64	8.37	11.68	10.69	8.55	7.64	10.1	12.96	10.6	11.69	7.64	12.76	10.96	10.77	12.84	10.64	7.64	7.64	12.17	7.64	13.12	10.93	7.64	7.64	13.28	13.9	13.56	13.14	10.21	10.27	12.52	7.64	11.8	10.28	9.82	7.64	7.64	8.01	9.54	11.45	15.91	12.27	11.97	13.96	12.17	13.58	7.64	12.77	10.53	10.74	12.72	12.78	20.89	10.85	13.62	7.64	10.34	11.88	10.62	7.64	12.54	9.95	7.64	13.41	9.87	11.92	10.87	11.42	14.92	8.05	10.09	12.84	7.64	8.09	9.19	11.74	10.32	11.28	11.48	7.64	9.71	11.17	11.27
SUN117	Month 6	Male	21-25	TB-only	Good	9.72	8.71	10.38	10.54	11.57	11.65	11.22	10.18	11.87	7.64	7.64	11.68	13.99	7.64	7.99	11.76	12.52	14.25	11.89	12.02	12.88	12.2	9.92	10.5	7.64	12.91	10.8	13.87	8.86	13.57	10.12	10.12	7.64	11.14	9.81	12.02	9.51	8.53	13.04	11.57	10.6	13.37	12.55	15.1	11.08	14.94	11.69	7.64	7.64	12.77	11.54	10.08	10.2	13.79	11.3	10.49	12	11.78	7.64	12.86	10.58	7.64	8.04	7.64	10.17	7.99	7.64	10.05	12.76	10.36	11.39	7.64	12.19	10.83	10.28	12.57	10.4	7.64	7.64	11.6	7.64	12.79	10.56	7.64	7.64	13.09	13.51	13.13	13.02	10.57	9.46	12.27	9.44	11.5	9.88	9.48	7.64	9.91	8.16	9.42	11.76	15.37	10.46	10.4	14.74	13.68	13.29	7.64	12.52	10.36	10.28	12.24	12.36	20.33	10.55	13.01	9.93	10.87	11.92	10.33	7.64	12.24	9.94	7.64	13.54	9.89	11.81	10.81	11.41	14.76	7.7	10.37	12.81	9.01	7.64	9.58	11.93	10.4	10.74	10.91	7.64	9.28	10.81	10.98
SUN118	Month 6	Female	46-50	TBrel-IH	Good	10.34	9	10.52	10.35	11.91	11.82	11.36	10.5	11.8	7.64	7.64	11.08	13	7.64	8.19	11.97	12.61	14.82	12.02	12.4	12.71	12.71	10.41	11.6	7.64	13.05	10.98	13.69	9.26	14.02	10.02	10.35	7.64	11.37	9.64	11.86	9.75	8.75	13.49	12.14	11.11	13.36	12.66	12.31	11.6	15.08	11.74	7.64	7.64	13.11	11.55	10.07	10.97	13.88	12.83	10.99	12.18	12.63	7.64	13.11	11.13	7.64	7.83	7.64	10.35	8.48	7.64	10.22	12.81	10.73	11.89	7.64	12.68	10.86	10.53	13.01	10.4	7.64	9.72	12.08	7.64	13.03	10.5	7.64	7.87	13.28	13.55	13.6	13.47	10.82	9.67	12.58	9.36	11.61	9.91	9.87	7.64	10.07	8.37	10.14	11.59	15.54	10.95	10.78	13.88	13.09	13.29	7.64	12.59	10.23	10.62	12.67	12.57	20.43	10.9	13.67	10	11.15	11.74	10.12	7.64	12.45	9.82	7.64	13.62	9.97	12.09	11.1	11.62	15.02	7.64	10.29	13.01	9.15	7.96	8.26	12.01	10.85	11.81	11.22	7.64	9.51	11.21	11.38
SUN119	Month 6	Female	26-30	TBrel-IH	Good	9.99	8.67	10.65	7.64	12.08	12.4	11.92	10.04	11.6	7.64	7.64	11.38	13.74	9.6	8.94	12.16	13.91	7.64	11.89	12.19	12.98	11.28	10.09	7.64	7.64	13.78	11.35	13.14	9.8	14.57	9.95	10.07	7.64	11.91	10.31	12.48	9.87	8.59	13.58	11.45	12.06	14.18	12.25	14.17	10.39	14.87	12.09	7.64	11.73	13.38	12.2	11.12	11.57	14.26	14.03	12.44	13.28	14.2	7.64	12.99	10.54	7.64	8.7	14.01	10.31	8.23	7.64	10.22	12.57	10.33	11.34	9.19	12.12	11.03	9.87	12.97	10.98	7.64	7.64	11.39	7.64	13.32	10.81	7.64	7.64	12.94	13.98	13.24	13.16	10.93	9.13	12.17	9.37	11.59	9.8	9.49	7.64	7.64	8.6	9.46	11.83	16.13	11.53	11.61	13.61	12.83	13.88	7.64	13.2	10.43	9.77	12.71	13.21	21.2	11.51	14.03	7.64	11.81	12.38	11.37	7.64	11.93	9.46	7.64	13.55	10.17	11.82	10.59	11.51	14.61	9.08	10.02	12.71	9.25	7.76	9.55	11.86	9.89	10.83	11.84	7.64	10.3	10.82	10.89
SUN120	Month 6	Male	36-40	TBrel-IH	Good	9.85	8.03	10.05	9.89	11.43	11.8	11.52	9.92	12.01	7.64	7.64	12.54	14.07	9.29	8.72	11.82	13.55	13.92	11.95	12.51	12.47	12.19	9.96	11.4	7.64	12.99	11.21	13.57	9.13	13.9	9.69	9.96	7.64	11.25	9.52	11.87	9.52	8.67	13.61	11.74	11.42	13.68	12.2	14.79	10.84	15.26	11.86	7.64	11.6	13.31	11.5	10.79	11.28	13.8	14.04	13.08	12.64	13.27	7.64	12.58	10.27	7.64	8.13	13.28	10.06	7.64	7.64	10	12.34	10.17	11.23	7.64	11.83	10.92	9.87	13.03	10.53	7.64	7.64	11.43	7.64	12.97	10.63	7.64	8.3	12.79	13.68	12.85	13.06	10.82	9.15	12.12	8.77	11.33	9.56	9.69	7.64	7.64	8.32	9.15	11.2	15.55	11.59	11.12	14.61	12.35	13.63	7.64	12.81	10.11	9.68	12.57	12.61	20.63	11.04	13.69	7.64	11.43	12.06	10.52	7.64	12.05	10.1	7.64	13.71	10.19	11.75	10.64	11.31	14.53	8.44	10	12.65	8.15	7.73	10.05	12.07	10.78	10.55	11.15	7.64	9.56	10.55	10.61
SUN121	Month 6	Female	51-55	TBrel-IH	Good	10.57	9.46	10.91	10.06	12.05	12.4	11.94	7.64	11.27	7.64	7.64	11.45	13.81	7.64	9.24	12.39	14.08	14.54	11.56	12.36	12.25	11.47	10.51	12.05	7.64	13.66	10.97	12.88	9.8	14.5	9.8	10.41	7.64	11.99	10.49	12.41	9.88	9.12	13.71	11.81	11.21	13.89	11.88	15.4	11.11	15.35	12.03	7.64	7.64	13.18	12.38	7.64	11.81	14.14	13.18	11.36	12.65	12.72	11.72	12.81	11.04	7.64	8.11	14.14	10.75	7.64	7.64	10.56	12.74	10.77	12.02	7.64	12.59	10.72	10.49	12.83	11.08	7.64	7.64	11.91	7.64	13.16	10.85	7.64	8.64	13.25	14.02	13.5	13.42	10.46	10.24	12.55	9.02	11.84	9.91	9.94	7.64	7.64	9.01	9.89	11.64	16.14	11.64	11.23	14.29	12.88	13.62	9.9	13.12	10.4	10.3	12.37	13.25	21.35	11.99	13.73	7.64	10.82	11.76	7.64	7.64	12.48	9.58	7.64	13.42	10.19	12	10.95	11.59	14.96	7.95	10.35	12.98	7.64	8.55	9.27	11.53	10.43	11.5	11.66	7.64	10.46	10.97	10.64
SUN122	Month 6	Female	21-25	TBrel-IH	Poor	9.4	8.44	10.8	10.41	12.15	11.32	11.45	7.64	11.58	7.64	7.64	11.7	13.32	8.74	8.48	12.04	13.51	13.96	11.97	12.61	12.47	12.63	10	11.25	7.64	12.41	11.13	13.29	8.65	13.48	8.98	9.68	7.64	10.89	9.64	11.99	9.58	8.4	13.78	11.6	11.23	13.28	12.7	13.32	7.64	14.3	11.97	7.64	10.39	13.05	11.48	11.23	11.42	13.38	13.31	12.08	12.24	13.25	7.64	12.76	10.18	7.64	7.64	13.42	9.63	7.64	7.64	9.77	12.17	9.92	10.87	7.64	11.61	10.3	9.73	13.03	10.05	11.07	9.54	10.98	7.64	12.98	10.68	7.64	7.64	12.56	13.65	12.56	12.76	11.59	8.86	11.96	7.64	11.22	9.3	9.4	7.64	7.64	7.82	9.11	11.5	15.19	11.85	11.61	13.56	13.51	13.42	7.64	12.7	10.04	9.41	12.66	12.2	20.31	11.32	13.53	11.42	11.42	12.38	10.76	7.64	11.5	10.11	7.64	13.78	10.41	11.8	10.02	11.35	14.24	8.25	9.87	12.38	7.64	7.64	8.98	11.98	10.91	10.11	10.82	7.64	9.17	10.59	10.47
SUN123	Month 6	Male	26-30	TBrel-IH	Good	10.05	9.19	10.96	10.19	12.21	11.94	11.43	10.05	11.34	7.64	7.64	10.44	12.73	7.64	8.52	11.98	14.03	14.25	11.98	12.3	12.42	12.42	10.23	11.41	7.64	13.19	10.49	13.13	9.09	14.06	8.94	10.17	7.64	11.37	9.94	11.9	9.83	8.33	13.38	12.02	10.51	7.64	10.88	12.56	7.64	14.63	12.07	7.64	7.64	13.13	7.64	7.64	11.41	14.02	12.3	11.3	12.86	11.07	7.64	13.29	10.71	7.64	7.88	14.19	10.54	7.64	7.64	10.27	12.54	10.5	11.51	7.64	12.21	10.86	10.34	12.99	10.54	7.64	9.89	11.6	7.64	13.09	10.55	11.46	8.81	12.95	13.64	13.12	13.3	10.87	9.89	12.46	7.64	11.62	9.87	9.95	7.64	7.64	7.64	9.58	11.93	15.62	10.59	10.97	13.01	12.71	13.45	7.64	12.67	10.22	10.21	12.12	12.76	20.83	11.35	13.42	7.64	10.59	11.31	7.64	7.64	11.91	10.02	7.64	13.54	10.25	11.75	10.6	11.63	14.7	8.05	10.15	12.83	7.64	7.64	8.96	11.94	10.86	10.84	11.02	7.64	9.4	10.9	10.34
SUN124	Month 6	Female	51-55	TB-DM	Good	10.6	8.71	10.73	10.14	12.1	12.37	11.95	10.44	11.29	7.64	7.64	11.3	13.49	9.31	9.2	12.3	13.71	14.55	11.81	12.49	12.36	11.46	10.46	11.73	7.64	13.53	11.29	13.19	9.39	14.79	9.38	10.31	7.64	11.74	10.57	12.41	9.99	9.35	12.99	12.09	11.44	7.64	11.64	12.72	7.64	15.1	11.97	7.64	7.64	13.04	11.47	7.64	12.02	14.27	12.46	11.48	12.48	11.32	7.64	13.04	11.07	7.64	8.32	13.72	10.77	9.11	7.64	7.64	12.76	10.82	11.74	7.64	12.53	11.08	10.29	13.04	11.01	7.64	7.64	11.99	7.64	13.15	10.84	7.64	8.49	13.18	13.97	13.52	13.47	10.35	10	12.5	8.07	11.97	10.26	10.08	7.64	10.36	8.52	9.51	12.03	16.18	10.84	7.64	13.38	12.21	13.77	7.64	13.08	10.62	10.38	12.4	13.28	21.09	11.55	13.42	7.64	10.56	11.47	7.64	7.64	12.32	9.75	7.64	13.44	10.31	11.92	10.94	11.45	14.82	8.27	10.22	12.89	7.64	8.46	9.06	11.48	10.11	11.63	11.84	7.64	10.16	11	11.29
SUN125	Month 6	Female	41-45	TB-DM	Good	10.42	9.38	11.05	10.73	12.28	12.17	12.23	7.64	11.32	7.64	7.64	11.08	13.39	9.26	9.4	12.24	14.15	14.73	12.01	12.78	12.67	11.23	10.55	12.2	7.64	13.24	11.38	13.42	9.71	14.21	9.66	10.59	7.64	11.71	10.62	12.57	10.11	9.28	13.67	12.86	12.17	13.91	13.94	13.33	7.64	15.15	12.04	7.64	7.64	13.03	11.52	11.89	12.36	14.61	13.49	12.54	12.46	13.34	7.64	13.23	11.19	7.64	8.99	14.3	10.9	8.75	7.64	10.6	12.82	10.78	11.77	7.64	12.68	11.01	10.55	13.24	10.71	11.24	9.19	12.02	7.64	13.11	10.98	7.64	7.64	13.26	14.05	13.69	13.52	10.76	10.09	12.63	9.55	11.95	9.99	10.06	7.64	7.64	8.19	9.94	12.14	16.41	12.1	12.09	13.88	13.29	13.76	7.64	13.26	10.62	10.43	12.68	13.07	21.16	12.27	13.7	7.64	11.17	12.88	11.37	7.64	12.48	9.43	7.64	13.47	10.89	12.08	10.98	11.58	14.99	8.45	10.56	12.96	7.64	9.14	9.53	11.49	10.17	11.75	11.62	7.64	9.85	10.96	11.7
SUN126	Month 6	Male	46-50	TB-DM	Good	10.72	9.46	10.45	10.5	12.25	12.14	12.17	10.84	11.65	7.64	7.64	11.1	13.3	7.64	9.24	12.33	14.04	14.83	11.44	12.26	12.61	11.43	10.68	11.96	7.64	13.05	11.23	13.37	9.68	14.28	9.79	10.64	7.64	11.67	10.58	12.41	9.93	9.03	13.78	11.91	10.86	13.03	11.02	13.29	10.92	15.29	11.87	7.64	7.64	12.82	11.23	7.64	11.35	13.92	12.24	11.61	12.79	11.92	7.64	13	11.23	7.64	8.33	13.98	10.94	9.11	7.64	10.73	12.95	10.91	12.02	7.64	12.86	11.09	10.88	13.16	10.61	7.64	9.53	12.23	7.64	13.04	11.06	7.64	7.64	13.35	14.05	13.7	13.55	11.24	10.22	12.76	9.73	11.94	10.17	10.29	7.64	7.64	8.32	9.97	12.24	15.64	10.66	10.59	13.36	12.35	13.69	9.91	13.23	10.52	10.69	12.44	12.96	20.92	12.1	13.44	7.64	10.84	11.81	10.97	7.64	12.45	9.57	7.64	13.48	10.11	11.89	10.85	11.81	15.08	8.43	10.48	12.93	7.64	7.95	9.54	11.51	9.96	11.54	11.37	7.64	9.82	11.12	11.45
SUN127	Month 6	Male	51-55	TBrel-IH	Good	10.43	9.69	10.75	7.64	12.25	12.59	11.89	10.53	11.22	7.64	7.64	11.15	13.25	9.94	9.11	12.29	13.01	14.57	11.08	12.03	12.85	11.8	10.43	12.03	7.64	13.54	10.99	13.36	10.06	14.68	9.94	10.35	7.64	12.09	10.65	12.51	10.11	9.06	14.22	11.65	11.41	13.86	11.57	14.15	11.22	15.39	12.07	7.92	7.64	13.27	11.7	7.64	11.81	14.43	13.19	11.54	13.05	14.01	7.64	13.01	11.12	7.64	8.15	13.03	10.83	8.53	7.64	10.17	12.74	10.72	11.94	7.64	12.63	10.79	10.78	12.75	11.2	7.64	7.64	11.97	7.64	13.3	10.91	7.64	7.64	13.23	14.01	13.55	13.36	10.45	10.02	12.55	9.36	11.76	9.9	10.15	7.64	10.36	8.62	9.79	12.07	16.24	7.64	7.64	13.96	11.82	13.8	7.64	13.28	10.53	10.39	12.74	13.39	21.26	11.92	13.87	7.64	10.48	11.86	7.64	7.64	12.34	10.06	7.64	13.4	10.4	12	10.87	11.62	14.86	8.67	10.21	13.04	8.05	8.58	9.5	11.67	10.16	11.89	11.8	7.64	10.11	11.15	11.5
SUN128	Month 6	Male	41-45	TB-preDM	Good	10.4	9.26	11.29	10.68	12.41	12.31	11.79	10.27	11.67	7.64	8.42	11.64	13.69	9.62	8.7	12.18	13.73	14.51	11.99	12.52	13.18	12.3	10.53	7.64	7.64	13.49	10.9	13.5	9.92	14.45	9.56	10.62	7.64	11.78	10.06	12.34	10.01	8.36	13.79	12.05	11.44	13.22	12.22	14.16	10.97	15	12.36	7.64	7.64	13.19	11.9	7.64	12.15	14.32	12.92	11.99	13.08	12.23	7.64	13.48	11.04	7.64	7.64	13.65	10.6	7.64	7.64	10.67	12.77	10.55	11.63	7.64	12.46	11.11	10.2	12.99	11.02	7.64	7.64	11.85	7.64	13.57	10.77	7.64	7.97	13.18	13.93	13.42	13.33	11.59	10.99	12.45	9.83	11.76	9.99	10.45	7.64	7.64	7.85	9.92	12.07	16.02	11.31	11.46	14.8	13.25	13.36	7.64	13.12	10.46	10.33	12.94	13.22	20.95	11.49	13.72	10.48	11.56	12.32	10.93	7.64	12.25	10.29	7.64	13.74	10.17	11.96	10.9	11.38	14.79	8.5	10.43	12.97	7.64	7.64	8.87	12.38	11.15	11.11	11.51	7.64	10.27	11	11.24
SUN131	Month 6	Male	46-50	TB-only	Good	10	8.61	11.36	10.11	11.68	12.25	11.61	10.16	12.12	7.64	7.64	11.57	13.09	9.56	8.74	12.04	12.5	14.1	11.02	11.92	11.74	12.57	10.15	11.3	7.64	13.58	11.33	13.93	9.6	14.35	9.13	10.15	7.64	11.73	10.16	11.99	9.68	8.97	13.73	11.24	10.46	12.81	7.64	13	7.64	14.74	12.64	7.65	7.64	13.4	11.73	7.64	11.74	14.33	12.71	11.86	13.12	11.03	7.64	12.8	10.71	7.64	8.65	12.48	10.32	8.17	7.64	10.04	12.55	10.23	11.36	8.96	12.14	10.89	9.84	12.61	10.98	7.64	7.64	11.59	7.64	13.89	10.74	7.64	8.06	12.96	13.73	13.14	13.02	11.02	8.95	12.65	9.43	11.52	9.6	9.71	7.64	10.16	8.65	9.45	11.81	15.92	10.46	7.64	13.39	12.6	13.85	7.64	12.84	10.29	9.96	13	13.19	20.67	11.25	13.47	7.64	11.34	11.2	7.64	7.64	11.86	9.68	7.64	13.86	10.69	11.99	10.7	11.5	14.67	9.04	10.27	12.92	8.22	7.64	8.81	12.34	10.88	11.3	11.63	7.64	10.44	10.75	10.5
SUN132	Month 6	Male	56-60	TB-only	Good	10.53	8.6	10.36	7.64	12	13.02	11.98	10.65	7.64	7.64	7.93	11.87	14.1	10.23	8.81	12.24	12.51	14.47	11.42	12.11	12.47	11.08	10.41	11.89	7.64	14.19	10.34	13.32	10.16	15.53	9.68	10.24	12.89	12.39	10.72	12.32	9.57	9.1	13.04	11.55	11.42	7.64	11.39	14.73	11.95	15.76	11.65	7.64	7.64	13.84	12.89	11.51	12.77	15.07	13.8	12.96	13.89	14.32	7.64	12.51	11.15	7.64	8.72	7.64	10.65	7.64	7.64	10.2	12.67	10.76	11.75	7.64	12.51	11.14	10.12	12.8	11.82	7.64	7.64	12.17	7.64	13.08	10.86	7.64	7.64	13.13	13.94	13.42	13.4	8.99	9.73	12.53	9.43	11.73	9.93	10.13	7.64	10.11	8.6	9.67	11.47	16.94	11.73	11.83	14.44	11.96	13.05	7.64	12.94	10.59	10.47	12.23	13.95	21.3	11.49	13.92	7.64	10.3	11.46	7.64	7.64	12.47	9.53	7.64	13.18	8.74	11.72	10.93	11.47	14.79	8.06	10.25	12.77	9.32	7.64	8.96	10.85	8.98	11.63	12.16	7.64	10.85	10.97	11.08
SUN133	Month 6	Male	46-50	TB-preDM	Poor	10.26	8.89	10.2	10.42	11.84	12.69	11.78	10.58	11.34	7.64	7.64	10.66	12.74	12.57	8.94	12.22	12.53	14.45	11.23	12.07	12.12	10.91	10.73	11.69	7.64	13.63	10.98	12.62	9.4	14.64	9.25	10.33	7.64	11.95	10.39	12.26	9.9	8.94	13.34	11.74	7.64	7.64	7.64	13.38	10.65	14.93	11.77	8.38	7.64	13.99	11.52	7.64	12.05	13.76	12.69	11.98	13.25	11.11	7.64	12.78	10.84	7.64	8.48	12.29	10.61	9.2	7.64	10.3	12.72	10.58	11.67	7.64	12.49	11.27	10.58	13	10.93	7.64	7.64	11.76	7.64	12.76	10.97	7.64	8.58	13.24	13.97	13.45	13.43	9.85	9.59	12.5	9.21	11.83	10.11	10.4	7.64	10.36	8.41	10.1	11.54	15.77	11.15	7.64	12.7	12.27	13.58	7.64	13.01	10.63	10.21	12.35	13.05	21.1	11.58	13.22	7.64	10.53	11.48	7.64	7.64	12.12	9.3	7.64	13.38	10.06	11.96	10.91	11.37	14.85	8.06	10.12	13	8.77	8.18	8.9	11.2	9.99	11.51	11.79	7.64	10.38	11.16	11.21
SUN135	Month 6	Female	41-45	TB-DM	Poor	9.28	8.16	11.57	10.28	12.33	14.2	12.38	7.64	7.64	7.64	7.64	10.88	13.61	14.22	9.24	12.57	12.58	14.3	11.39	12.3	12.77	10.18	9.65	12.29	7.64	15.1	11.21	13.3	10.99	16.03	9.51	9.75	7.64	13.28	11.05	12.78	9.89	8.18	13.44	11.82	12.17	14.66	7.64	12.12	11.07	14.68	12.28	7.64	7.64	15.32	12.82	12.35	13.42	15.03	13.59	13.03	14.07	13.4	7.64	13.15	10.15	7.64	8.38	7.64	9.77	7.64	7.64	7.64	12.12	9.84	11.04	7.64	11.71	10.35	10.04	13.26	12.28	12.08	7.64	11.01	7.64	13.84	11.13	7.64	7.64	7.64	14.25	13.15	12.88	10.77	9.24	12.41	7.64	11.41	9.52	9.77	7.64	7.64	8.57	9.47	10.92	17.15	11.84	7.64	13.37	12.7	14.47	7.64	13.35	10.89	9.05	12.54	14.57	22.24	12.02	14.1	7.64	11.34	12.66	7.64	7.64	11.76	9.35	7.64	13.28	10.87	11.83	10.2	11.36	14.8	8.84	9.42	13.15	7.64	7.64	10.07	11.05	10.06	10.4	13.31	7.64	11.74	10.66	10.99
SUN136	Month 6	Female	46-50	TBrel-IH	Good	9.85	8.69	11.02	10.31	11.73	12.35	11.38	10.03	11.84	7.64	7.64	11.36	12.81	7.64	8.67	11.98	11.97	14.21	11.88	12.13	12.35	12.38	9.79	7.64	7.64	13.39	11.19	13.1	9.33	14.33	9.16	10.17	11.34	11.56	9.71	11.99	9.66	8.39	14.18	11.43	12.31	14.24	13.9	13.39	10.51	14.77	12.11	7.64	13.68	13.85	11.3	12.88	13.39	13.67	14.98	14.22	13.5	15.4	11.04	12.99	10.6	7.64	7.64	7.64	10.03	7.64	7.64	10.17	12.68	10.19	11.26	7.64	12.1	10.79	10.19	13.17	10.55	12.27	7.64	11.47	7.64	13.26	10.63	11.21	7.64	12.97	13.62	12.97	12.98	10.79	9.73	12.25	7.64	11.52	9.81	9.87	7.64	7.64	8.34	9.3	11.84	15.94	12.91	12.95	13.73	12.59	13.29	8.64	12.76	10.19	10.2	12.57	12.75	21.08	11.24	14	11.04	11.58	13.19	11.2	7.64	11.78	10.9	7.64	13.81	10.6	12.05	10.41	11.58	14.62	8.65	10.09	12.6	8.29	7.64	9.3	12.49	10.86	10.98	11.65	7.64	9.62	10.76	10.98
SUN137	Month 6	Female	51-55	TB-preDM	Good	10.74	9.54	11.33	7.64	11.59	13.5	11.96	10.7	12.2	7.64	7.64	11.25	12.89	7.64	9.15	12.22	12.68	14.74	11.1	12.08	12.87	12.13	10.51	7.64	7.64	14.19	11.62	13.91	10.3	15.59	10.34	10.75	7.64	12.56	10.28	12.73	9.96	9.29	15.24	11.99	14.81	16.19	16.1	13.75	11.44	15.33	12.7	8.3	16.13	15.5	13.99	13.64	14.25	15.1	18.04	16.2	14.67	17.79	11.87	14.09	11.4	7.64	8.86	7.64	10.87	7.64	7.64	10.54	12.95	10.74	11.99	7.64	12.92	10.82	11.26	12.9	11.79	14.09	7.64	12.31	7.64	14.5	10.76	7.64	7.64	13.32	13.93	13.72	13.36	10.59	9.42	12.62	9.59	11.87	10.09	10.23	7.64	7.64	9.22	9.98	12.2	17.05	14.53	15.11	13.73	12.12	14.6	9.34	13.39	10.38	10.62	13.28	13.85	22.05	12	15.61	13.38	12.3	14.52	12.69	7.64	12.44	10.84	7.64	13.95	11.01	12.44	10.74	11.95	15.03	8.59	10.34	12.91	7.64	8.55	9.52	12.88	10.99	11.74	12.51	7.64	11.11	10.98	11.71
SUN138	Month 6	Female	66-70	TB-preDM	Good	10.16	9.29	10.95	10.19	11.76	12.97	11.49	10.23	11.55	7.64	8.49	11.7	13.27	7.64	8.69	12.01	12.47	14.23	11.3	12.49	12.49	12.48	10.21	11.47	7.64	14	10.74	13.43	9.78	15.06	9.53	10.29	7.64	12.22	9.86	11.78	9.71	8.73	13.69	11.41	7.64	7.64	7.64	13.55	10.73	14.94	12.06	7.64	7.64	13.66	13.21	7.64	11.64	13.97	12.18	7.64	12.96	12.43	7.64	13.09	10.9	7.64	7.93	7.64	10.6	7.64	7.64	10.27	12.69	10.41	11.55	7.64	12.43	10.9	10.25	12.57	10.98	11.54	7.64	11.8	7.64	13.33	10.53	7.64	7.64	13.16	13.62	13.27	13.28	10.85	10.01	12.55	9.23	11.77	10.07	10.08	7.64	10.32	8.64	9.63	12	16.15	11.49	11	13.92	12.14	13.34	7.64	12.64	10.11	10.21	12.7	13.32	21.35	11.41	13.1	7.64	10.72	11.7	7.64	7.64	12.13	10.24	7.64	13.73	10.3	11.85	10.62	11.52	14.76	7.95	10.1	12.83	8.08	8.4	9.28	12.1	11.01	11.38	11.94	7.64	10.7	10.91	11.17
SUN140	Month 6	Male	41-45	TB-preDM	Good	9.25	8.77	10.45	10.1	11.65	12.08	11.34	9.25	11.7	7.64	7.64	11.64	14.15	7.64	8.65	11.75	11.93	13.58	11.49	12.17	12.34	12.06	9.61	10.64	7.64	13.03	10.74	13.32	9.4	14.09	8.38	9.88	11.05	11.27	9.5	11.67	9.15	8.25	13.81	11.63	10.37	13.13	11.41	14.81	11.05	14.59	11.68	7.64	7.64	12.89	12.44	7.64	10.81	13.44	11.86	11.43	12.79	14.1	10.62	12.17	10.12	7.64	7.64	7.64	9.72	7.66	7.64	9.83	12.16	9.97	10.86	7.64	11.73	10.27	9.96	12.8	9.97	7.64	7.64	11.22	7.64	12.83	10.44	7.64	7.64	12.63	13.44	12.52	12.67	11.18	9.22	11.92	8.52	11.21	9.47	9.19	7.64	9.88	7.97	8.76	11.39	15.32	11	10.53	14.17	12.75	12.77	7.64	12.26	9.9	9.48	12.77	12.49	20.6	10.92	12.74	7.64	11.21	11.62	10.34	7.64	11.62	11.2	7.64	13.43	9.69	11.36	10.74	11.13	14.2	7.64	9.85	12.31	7.64	7.64	9.09	11.64	10.14	10.3	11.08	7.64	9.56	10.39	10.65
SUN141	Month 6	Female	31-35	TB-only	Good	9.07	7.64	11.79	7.64	12.3	13.9	12.09	9.31	11.63	7.64	7.64	10.66	13.49	7.64	9.26	12.48	12.14	13.64	11.25	12.24	11.71	11.73	8.88	12.12	7.64	14.6	11.47	13.96	10.61	16.02	9.4	8.66	7.64	12.9	11.1	12.7	9.43	8.43	14	11.3	11.86	14.54	11.84	12.53	10.8	14.18	12.53	7.64	12.75	14.32	7.64	7.64	12.69	14.5	15.11	13.29	14.45	13.62	7.64	13.25	9.55	7.64	8.02	10.6	8.95	7.64	7.64	7.64	11.88	8.87	10.78	7.64	11.14	10.19	9.12	12.95	12.08	7.64	7.64	10.6	7.64	14.02	11.17	7.64	7.64	12.58	14.15	12.95	12.36	11.02	7.64	12.02	7.64	10.85	9.08	9.02	7.64	10.29	8.17	9	11.18	16.72	11.83	12.28	13.62	11.97	14.42	7.64	13.34	10.7	8.88	13.09	14.17	21.82	11.94	14.32	7.64	11.93	12.63	7.64	7.64	11.11	9.36	7.64	13.61	11.17	12.06	10.43	11.36	14.44	8.16	9.24	12.86	7.64	7.64	8.1	11.9	10.86	9.97	12.9	7.64	11.33	10.63	9.65
SUN143	Month 6	Female	46-50	TB-preDM	Good	9.96	9.4	11.07	10.39	12.04	12.87	11.41	10.03	11.4	7.64	7.64	10.75	13.63	12.42	8.54	12.02	12.4	14.2	11.86	12.27	12.15	11.77	9.99	11.08	7.64	13.72	11.02	13.33	9.66	14.89	9.44	10.43	7.64	11.96	9.82	11.97	9.55	8.51	13.47	12.17	10.97	7.64	10.69	14.39	7.64	14.74	11.88	7.64	7.64	13.54	12.31	7.64	11.83	13.87	12.57	11.47	13.41	12.06	7.64	13.19	10.82	7.64	7.98	7.64	10.14	7.64	7.64	7.64	12.54	10.27	11.31	7.64	12.14	10.76	10.1	13.1	10.92	7.64	7.64	11.58	7.64	13.36	10.66	7.64	7.93	13	13.74	13.09	13.14	10.69	9.76	12.28	7.64	11.57	9.79	9.63	7.64	7.64	7.64	9.49	11.41	15.83	10.92	10.95	14.16	12.96	13.45	7.64	12.51	10.06	10.05	12.62	13.17	21.01	10.98	13.15	7.64	11.06	11.64	7.64	7.64	11.98	10.26	7.64	13.27	10.08	11.71	10.53	11.61	14.64	8.35	10.08	12.68	7.85	8.12	8.56	11.67	10.22	11.2	11.81	7.64	10.48	10.86	11.18
SUN144	Month 6	Female	46-50	TB-DM	Poor	10.33	8.83	10.86	10.43	11.59	13.38	11.89	10.48	11.46	7.64	7.64	11.53	13.43	7.64	8.82	12.3	12.53	14.57	11.42	11.98	12.52	11.97	10.47	7.64	7.64	14.39	11.28	13.32	9.9	15.46	9.59	10.31	12.3	12.41	10.61	12.39	9.68	8.74	14.19	11.87	11.51	14.21	11.46	14.19	11.72	15.2	12.09	7.64	7.64	13.74	12.2	7.64	12.54	14.27	13.18	12.3	14.03	13.28	11.41	13.09	10.91	7.64	8.26	7.64	10.4	9.34	7.64	10.17	12.71	10.47	11.69	7.64	12.52	11.01	10.7	13.28	11.54	7.64	7.64	11.95	7.64	13.3	10.96	7.64	8.5	13.16	14.01	13.46	13.23	9.73	10.15	12.48	9.35	11.72	10.01	9.94	7.64	10.26	8.68	9.59	12.06	16.4	11.65	7.64	13.28	12.27	13.75	7.64	13.01	10.74	10.34	12.62	13.68	21.57	11.76	13.6	7.64	10.81	11.8	7.64	7.64	12.22	9.12	7.64	13.55	10.21	11.83	10.68	11.46	14.79	8.47	10.29	12.78	8.82	7.64	9.41	11.18	10.37	11.61	12.44	7.64	10.96	10.99	10.58
SUN145	Month 6	Female	41-45	TB-preDM	Good	10.48	9.43	10.81	9.6	12.12	12.73	11.77	10.69	11.31	7.64	7.64	10.95	12.95	7.64	8.66	12.14	12.68	14.64	11.19	11.52	12.7	11.51	10.69	11.46	7.64	13.66	11.01	13.2	9.21	14.64	9.85	10.37	7.64	11.87	10.22	12.26	9.84	8.85	13.88	11.66	11.44	13.51	11.46	12.11	7.64	15.2	12.14	7.99	7.64	13.43	7.64	7.64	11.47	13.91	12.62	11.27	12.69	11.63	7.64	13.13	11.2	7.64	7.65	7.64	11.09	7.64	7.64	10.29	12.94	10.98	11.96	7.64	12.74	11.12	10.74	12.62	10.89	10.38	7.64	12.47	7.64	13.57	10.71	7.64	8.36	13.33	13.88	13.7	13.44	10.54	9.71	12.52	9.36	11.96	10.11	10.42	7.64	7.64	7.71	9.96	12.04	15.8	10.33	10.54	13.22	11.98	13.79	7.64	12.89	10.25	10.53	12.66	13.08	20.7	11.19	13.42	7.64	11.09	12.18	7.64	7.64	12.47	9.66	7.64	13.51	10.55	12.2	10.76	11.82	14.89	7.66	10.48	13.03	8.04	7.74	8.36	12.28	10.5	11.87	11.77	7.64	10.44	11.22	11.48
SUN146	Month 6	Male	51-55	TB-only	Good	10.05	8.92	11.2	10.51	11.88	12.8	11.65	10.23	11.92	7.64	7.64	11.64	13.7	7.64	8.62	12.1	12.5	14.22	12.22	12.51	13.08	12.08	10.15	11.39	7.64	13.65	10.98	13.81	9.6	14.71	9.52	10.2	7.64	11.99	10.16	12.04	10.03	8.51	13.86	12.6	11.02	13.26	10.96	14.3	7.64	14.84	12.16	7.64	7.64	13.12	7.64	7.64	11.48	13.95	12.57	11.81	13.41	11.59	11.24	12.88	10.72	7.64	8.28	7.64	10.38	7.84	7.64	10.08	12.71	10.31	11.42	7.64	12.29	10.99	10.37	13.24	10.82	7.64	7.64	11.87	7.64	13.39	10.71	7.64	7.64	13.16	13.83	13.2	13.16	11.42	9.66	12.84	9.36	11.76	9.99	9.93	7.64	7.64	8.5	9.28	11.92	15.89	11.74	11.13	14.49	13.13	13.67	9.14	12.83	10.39	10.17	12.98	13.13	20.87	11.24	13.05	7.64	11.38	11.93	10.82	7.64	12.19	10.61	7.64	13.63	10.38	11.9	10.92	11.51	14.71	7.8	10.24	12.6	8.07	7.64	9.16	11.9	11.09	11.27	11.87	7.64	10.18	11.08	10.76
SUN149	Month 6	Male	36-40	TB-DM	Good	10.25	8.73	10.78	10.03	11.99	13.05	11.64	10.41	11.37	7.64	8.37	11.07	13.22	7.64	8.43	12.16	12.54	14.53	11.65	12.21	12.34	12.02	10.24	11.52	7.64	14.11	10.83	12.77	9.99	14.97	9.89	10.22	7.64	12.16	10.39	12.59	9.81	9.12	13.68	12	11.93	14.58	13.46	13.89	11.6	15.08	11.94	8.44	7.64	13.18	7.64	7.64	11.77	14.05	12.78	11.65	13.37	13.49	7.64	12.96	11.04	7.64	8.21	11.58	10.38	8.49	7.64	10.03	12.78	10.67	11.67	7.64	12.49	11.22	10.49	13.18	11.16	7.64	7.64	11.91	7.64	13.19	10.76	7.64	7.64	13.25	13.86	13.53	13.3	10.34	9.79	12.62	9.24	11.81	10.02	9.83	7.64	10.28	8.38	9.94	11.45	16.18	11.53	7.64	13.62	12.25	13.51	7.64	12.96	10.27	10.4	12.58	13.43	21.3	11.46	13.94	7.64	10.84	12.29	11.17	7.64	12.24	9.49	7.64	13.34	9.7	11.94	10.72	11.58	14.86	8.32	10.39	12.95	8.29	7.73	8.96	11.52	10.32	11.24	12.18	7.64	10.55	11.23	10.79
SUN150	Month 6	Male	36-40	TB-preDM	Good	10.16	8.96	10.82	10.27	11.97	12.8	11.49	10.36	11.7	7.64	7.64	11.56	13.23	7.64	8.41	11.91	12.58	14.4	11.84	12.09	12.43	11.94	10.24	11.26	7.64	13.7	10.63	13.1	9.53	14.81	9.66	10.26	11.67	11.92	9.95	11.94	9.84	8.73	13.33	11.96	7.64	7.64	7.64	13.99	11.5	14.95	11.66	8.28	7.64	12.69	11.87	7.64	11.51	13.92	7.64	7.64	13.25	11.21	7.64	12.71	11.03	7.64	7.91	7.64	10.52	7.64	7.64	10.16	12.79	10.44	11.65	7.64	12.45	11.17	10.39	12.95	10.79	7.64	7.64	11.75	7.64	13.16	10.56	7.64	8.43	13.26	13.75	13.43	13.24	10.63	10.07	12.52	9.35	11.77	10.06	9.97	7.64	10.39	8.03	9.54	11.52	15.87	11.17	7.64	14.12	12.39	13.65	7.64	12.71	10.12	10.46	12.77	13.11	20.78	11.37	13.07	7.64	10.57	11.52	7.64	7.64	12.27	10	7.64	13.44	9.99	11.94	10.83	11.55	14.87	7.91	10.24	12.84	8.41	7.64	8.67	11.67	10.52	11.17	11.85	7.64	10.35	11.05	11.16
SUN151	Month 6	Male	51-55	TB-only	Good	9.45	8.2	10.37	10.13	11.48	11.89	11.45	9.81	11.91	7.64	7.64	10.9	13.43	7.64	7.69	11.73	11.83	13.84	11.61	12.19	12.03	12.47	9.88	11.33	7.64	12.9	11.2	13.31	8.46	13.72	9.16	10.09	7.64	10.96	9.5	11.55	9.57	8.25	13.4	11.73	10.37	12.86	11.32	13.16	10.34	14.36	11.75	7.64	9.58	12.77	10.89	10.12	10.16	13.38	12.53	11.27	12.59	10.98	7.64	12.47	10.42	7.64	7.64	7.64	9.81	7.87	7.64	10.14	12.53	9.85	11.1	7.64	11.9	10.87	9.87	12.87	9.96	7.64	7.64	11.3	9.34	12.84	10.39	7.64	7.99	12.89	13.5	12.93	12.98	10.94	9.38	12.21	9.09	11.45	9.72	9.7	7.64	9.84	8.13	9.52	11.24	15.05	10.68	10.42	13.91	12.82	13.61	7.64	12.48	10.07	9.94	12.52	12.31	20.1	10.87	13.11	10.04	11	11.56	10.35	7.64	11.72	10.43	7.64	13.62	10.41	11.68	10.47	11.36	14.48	7.67	9.96	12.56	8.34	7.64	8.62	11.9	10.68	10.33	11.06	7.64	9.42	10.64	10.63
SUN152	Month 6	Male	51-55	TB-only	Good	10.03	8.62	10.64	7.64	12.06	12.6	11.73	10.24	11.14	7.64	7.64	11.04	13.62	7.64	8.42	11.97	12.33	7.64	11.29	11.77	12.5	12.43	9.99	11.53	7.64	13.68	10.42	13.51	9.21	14.48	9.82	10.48	7.64	11.7	10.09	12.06	9.59	8.54	13.57	11.49	7.64	13.45	7.64	14.19	10.76	14.95	11.45	7.64	7.64	12.72	7.64	7.64	10.93	13.89	7.64	7.64	12.6	7.64	7.64	12.71	11.01	7.64	8.08	7.64	10.5	8.19	7.64	7.64	12.8	10.47	11.59	9.5	12.38	10.92	10.09	12.67	10.44	7.64	7.64	11.72	7.64	12.54	10.52	7.64	8.43	13.22	13.73	13.54	13.25	10.91	10.2	12.49	9.74	11.57	9.82	9.89	7.64	10.25	8.58	9.78	11.56	15.88	10.78	7.64	14.29	12.24	12.54	7.64	12.69	10.15	10.43	12.49	12.98	21.16	11.16	12.57	7.64	10.05	11.26	7.64	7.64	12.23	9.72	7.64	13.27	9.72	11.8	10.71	11.52	14.8	7.64	10.35	12.89	7.93	7.64	9.06	11.29	10.27	11.28	11.89	7.64	10.09	10.86	10.51
SUN158	Month 6	Male	46-50	TB-only	Good	10.25	9.22	11.05	7.64	11.59	12.46	11.43	10.48	11.55	7.64	7.64	11.51	13.02	7.64	8.63	11.92	12.67	14.3	10.8	11.79	12.38	12.44	10.15	11.26	7.64	13.41	10.81	13.32	9.08	14.59	9.43	10.34	7.64	11.59	9.97	11.94	9.8	8.88	13.81	11.47	10.59	13.04	10.32	13.46	10.96	14.93	12.42	7.92	7.64	13.17	11.56	7.64	11.59	13.42	13.37	11.72	13.23	12.06	7.64	13.45	10.94	7.64	7.79	7.64	10.64	7.64	7.64	10.37	12.73	10.44	11.73	7.64	12.44	10.92	10.48	12.33	10.58	7.64	7.64	11.71	7.64	13.51	10.63	11.66	7.64	13.22	13.65	13.41	13.34	10.69	9.77	12.51	9.17	11.66	9.88	10.02	7.64	10.36	8.46	10.21	12.15	15.62	10.61	11.17	13.71	12.37	13.57	8.41	12.73	10	10.3	12.98	12.82	20.68	11.24	13.23	7.64	10.93	11.85	10.45	7.64	12.17	9.69	7.64	13.7	10.6	12.01	10.79	11.76	14.82	8.53	10.19	13.05	7.64	7.64	8.64	12.64	10.97	11.63	11.63	7.64	10.26	10.93	11.12
SUN160	Month 6	Male	36-40	TBrel-IH	Good	10.35	9.44	10.95	9.91	11.92	12.59	11.64	7.64	11.68	7.64	7.64	11.4	13.27	7.64	8.89	12.03	12.66	14.51	11.62	12.17	12.82	11.92	10.04	11.31	7.64	13.57	11.05	13.9	9.67	14.57	9.79	10.12	7.64	11.88	9.9	12.31	9.95	8.63	14.07	11.53	11.89	13.91	13.79	14.49	10.92	15.08	12.27	7.64	7.64	13.14	11.5	7.64	11.13	13.76	13.07	11.77	12.43	12.73	7.64	14.03	10.94	7.64	7.64	7.64	10.71	8.39	7.64	10.07	12.69	10.03	11.68	7.64	12.44	10.7	10.3	12.62	10.74	7.64	7.64	11.79	7.64	13.52	10.64	7.64	7.96	7.64	13.76	13.46	13.25	10.94	10.29	12.45	9.19	11.72	10.04	9.87	7.64	7.64	8.13	10.05	11.98	15.86	10.53	7.64	14.43	12.36	13.71	7.64	12.82	9.93	10.52	12.64	13.06	20.97	11.46	13.84	7.64	11.4	12.36	11.04	7.64	12.35	10.35	7.64	13.69	10.76	12.08	10.78	11.5	14.81	8.18	10.35	12.9	7.64	8.21	8.86	12.4	11.05	11.57	11.62	7.64	10.44	10.85	11.2
SUN161	Month 6	Male	46-50	TBrel-IH	Good	10.05	9.13	11.25	10.13	12.1	13.83	11.54	10.07	11.01	7.64	7.64	11.16	13.2	7.64	8.31	11.97	12.4	14.19	11.12	12.2	11.94	12.2	10.14	11.56	7.64	14.65	10.53	12.94	10.63	15.65	9.29	10.09	7.64	13.04	10.15	11.93	9.59	8.65	13.76	11.48	7.64	7.64	7.64	13.34	7.64	14.7	11.96	9.14	7.64	13.98	12.02	7.64	12.75	14.81	7.64	7.64	13.72	7.64	7.64	12.86	10.69	7.64	8.11	7.64	10.47	8.94	7.64	9.93	12.59	10.2	11.45	7.64	12.24	10.9	10.48	12.5	11.77	7.64	7.64	11.6	7.64	13.33	10.58	7.64	8.12	13.07	13.68	13.24	13.12	10.73	9.86	12.39	9.15	11.54	9.77	9.97	7.64	7.64	8.11	9.74	11.84	17.07	7.64	7.64	13.86	12.93	12.71	7.64	12.64	10.05	10.06	12.38	14.19	21.86	11.07	13.51	7.64	10.51	11.45	7.64	7.64	12.06	10.44	7.64	13.19	9.73	11.63	10.77	11.51	14.65	8.18	9.93	12.58	7.64	7.64	8.8	11.49	10.64	10.81	12.62	7.64	11.05	10.93	10.78
SUN163	Month 6	Male	51-55	TB-preDM	Good	10.47	9.08	10.91	9.82	11.73	12.17	11.64	10.56	11.27	7.64	7.64	11.02	13.18	7.64	8.79	11.93	12.75	14.64	10.84	12.3	12.45	12.83	10.45	11.49	7.64	13.38	10.52	13.57	8.39	14.27	9.81	10.23	7.64	11.05	10.03	11.91	9.87	9.15	13.2	11.82	10.34	13.05	11.08	13.71	7.64	15.17	11.89	7.64	7.64	12.74	11.48	7.64	11.35	13.7	11.95	11.08	12.99	7.64	7.64	13.02	11.17	7.64	8.24	7.64	10.85	8.69	7.64	10.19	12.92	10.68	11.82	7.64	12.64	11.09	10.51	12.52	10.38	7.64	7.64	12.11	7.64	13.04	10.5	7.64	7.64	13.33	13.61	13.69	13.33	10.53	10.32	12.58	9.62	11.86	10.16	10	7.64	7.64	7.97	10.44	12.07	15.65	10.78	10.54	13.43	12.39	13.2	7.64	12.64	10.23	10.74	12.55	12.64	20.53	11.09	13.07	7.64	10.25	11.39	7.64	7.64	12.36	9.94	7.64	13.47	9.61	11.98	11.06	11.58	14.91	8.13	10.4	12.93	7.95	8.13	8.59	11.72	10.94	11.68	11.16	7.64	9.94	11.19	11.29
SUN164	Month 6	Male	46-50	TB-preDM	Poor	10.36	9.19	10.82	10.44	11.95	12.73	11.74	10.56	11.87	7.64	7.64	11.19	13.41	7.64	8.41	12.15	12.8	14.7	11.94	12.37	12.66	11.66	10.72	11.53	7.64	13.75	10.82	13.72	9.07	14.86	9.84	10.41	7.64	11.73	10.36	12.12	9.96	8.81	13.18	12.05	10.36	13.34	11.67	13.97	7.64	15.15	11.85	7.64	7.64	13.01	11.67	7.64	11.48	13.82	7.64	11.96	12.76	11.73	7.64	12.99	11.14	7.64	8.3	7.64	10.67	8.32	7.64	10.33	12.94	10.53	11.85	7.64	12.64	10.99	10.6	13.12	10.91	7.64	7.64	12.11	7.64	13.14	10.56	7.64	7.64	13.38	13.82	13.72	13.41	10.79	10.1	12.64	9.58	12.03	10.4	9.96	7.64	7.64	8.62	10.4	11.49	15.89	10.96	10.68	14.09	13.39	13.51	7.64	12.86	10.41	10.55	12.38	13.12	20.74	11.45	13.2	7.64	10.72	11.54	10.86	7.64	12.44	9.75	7.64	13.33	10.38	12.13	11.03	11.62	14.95	8.41	10.53	13.03	7.64	8.6	8.63	11.55	10.42	11.38	11.81	7.64	10.49	11.32	11.48
SUN165	Month 6	Male	56-60	TB-DM	Good	10.45	9.26	11.24	9.99	12	13.42	11.96	10.65	11.13	7.64	7.64	12.33	14.13	10.74	9.04	12.26	12.7	14.72	11.87	12.11	13.63	10.99	10.56	7.64	7.64	14.37	10.59	14.21	10.27	15.48	9.96	10.41	7.64	12.53	10.61	12.48	10.15	9.05	12.81	11.87	7.64	7.64	11.45	14.99	12.05	15.64	11.49	7.64	7.64	13.64	7.64	10.91	12.23	14.24	7.64	12.1	14.07	11.11	7.64	13.16	11.42	7.64	7.89	7.64	11.14	8.68	7.64	10.42	12.97	10.76	12.03	7.64	12.71	11.02	10.67	13.16	11.66	11.23	7.64	12.26	7.64	13.22	10.94	7.64	8.73	13.38	13.99	13.8	13.5	10.5	10.11	12.68	9.73	11.83	10.24	10.18	7.64	10.05	8.61	10	11.62	16.49	12.19	11.22	15.01	13.19	13.96	7.64	13.06	10.46	10.59	12.18	13.86	21.29	11.65	13.4	7.64	11	11.44	7.64	7.64	12.6	8.9	7.64	13.36	10	11.9	11.1	11.69	14.94	7.64	10.19	13.01	7.64	8.89	8.83	10.95	9.99	11.95	12.52	7.64	11.12	11.25	11.43
SUN166	Month 6	Male	51-55	TB-only	Good	11.76	9.24	11.9	7.64	12.27	14.39	12.37	12.36	7.64	7.64	7.64	11.11	10.81	11.62	9.56	12.45	13.3	16.37	10.85	12.41	13.29	10.33	12.1	12.32	7.64	15.18	10.42	13.83	11.33	16.38	11.89	10.1	7.64	13.46	11.15	12.79	10.42	11.48	13.12	12.87	7.64	7.64	7.64	13.06	7.64	17	12.18	7.64	7.64	14.65	13.44	11.88	12.66	15.62	7.64	7.64	14.89	7.64	7.64	14.17	12.83	7.64	8.51	7.64	11.82	7.64	7.64	7.64	12.98	12.28	13.57	7.64	13.84	11.23	11.94	12.7	12.8	7.64	7.64	14	7.64	13.95	11.03	7.64	9.3	13.85	14.17	15.38	14.31	9.27	10.94	13.51	9.61	12.13	10.34	10.49	7.64	10.73	7.76	11.03	12.21	17.62	12.75	7.64	7.64	12.21	14.61	7.64	13.35	10.57	12	11.93	14.81	22.39	12.13	13.98	7.64	7.64	7.64	7.64	7.64	14.08	8.5	7.64	13.33	7.64	12.43	11.45	12.12	15.62	7.64	10.34	13.82	7.64	7.64	9.63	11.13	9.57	12.89	13.27	7.64	11.99	11.56	12.41
SUN167	Month 6	Male	51-55	TBrel-IH	Poor	10.68	9.13	11.22	7.64	12.36	13.21	11.94	10.73	7.64	7.64	7.64	11.35	13.49	10.37	8.29	12.33	12.76	14.95	11.63	12.28	13.18	11.62	10.7	11.46	7.64	14.08	10.17	13.78	9.57	15.09	10.61	10.57	7.64	12.19	10.86	12.63	10.14	9.12	12.97	11.8	7.64	7.64	7.64	14.21	7.64	15.5	11.67	8.89	11.71	13.43	7.64	7.64	12.33	14.49	12.65	7.64	14.06	13.16	7.64	13.2	11.54	7.64	8.13	7.64	11.22	7.64	7.64	10.43	12.95	10.72	11.97	7.64	12.82	11.18	10.35	12.84	11.32	11.63	7.64	12.24	7.64	12.99	10.82	7.64	8.78	13.41	14.06	13.96	13.47	10.99	9.73	12.62	9.58	11.99	10.28	10.15	7.64	10.24	8.29	10.29	11.68	16.54	12.19	12.14	14.5	12.78	13.18	7.64	13.07	10.41	10.79	12.5	13.55	21.42	11.66	13.4	7.64	10.56	12.07	7.64	7.64	12.57	9	7.64	13.42	10.15	12.03	11.12	11.54	15	8.23	10.16	13.03	7.93	7.64	10.62	11.58	10.15	11.45	12.27	7.64	10.83	11.27	11.5
SUN169	Month 6	Female	51-55	TB-preDM	Good	10.65	8.9	10.64	10.39	11.96	12.33	12.17	11.52	11.53	7.64	7.64	11.33	12.91	11.96	9.35	12.48	13.28	15.87	11.58	12.52	12.88	11.23	11.58	12.63	7.64	13.36	10.92	14.03	8.89	14.06	10.99	10.47	7.64	11.73	11.01	12.6	10.45	9.56	13.81	12.87	12.48	13.82	13.65	12.8	7.64	16.35	11.89	7.72	13.82	14.11	11.96	12.12	12.32	15.1	15.19	13.29	13.89	12.95	7.64	14.13	11.58	9.45	8.11	12.61	11.06	7.64	7.64	10.18	13.22	11.58	12.81	7.64	13.51	11.05	11.83	12.82	10.51	11.98	7.64	13.11	7.64	13.23	10.69	7.64	7.64	13.77	14	14.84	13.79	9.31	10.13	13.4	7.64	12.14	10.19	10.88	7.64	7.64	9.31	10.14	12.23	16.88	12.33	12.65	13.86	12.5	14.54	7.64	13.29	11.07	11.05	12.18	12.97	21.77	11.63	13.94	7.64	9.47	12.23	7.64	7.64	13.69	9.72	7.64	13.71	10.73	12.56	11.24	12.16	15.61	7.64	10.29	13.66	7.64	7.64	8.88	11.85	10.34	12.73	11.27	7.64	9.66	11.44	12.16
SUN170	Month 6	Female	56-60	TB-DM	Good	10.61	8.61	11.52	10.71	12.77	13.91	12.13	10.51	11.5	7.64	11.35	11.72	13.77	13.64	9.21	12.65	12.66	7.64	11.49	12.37	12.88	12.04	10.72	7.64	7.64	14.71	10.91	14.16	10.43	15.82	9.87	10.46	7.64	12.71	11.14	12.78	9.87	9.56	13.07	11.67	11.65	7.64	12.56	13.25	11.62	15.36	12.35	9.35	7.64	15.2	12.16	11.91	12.94	14.01	13.05	12.46	13.62	12.37	7.64	13.08	11.21	9.81	8.55	7.64	10.54	7.64	7.64	10.69	12.73	10.51	12.28	7.64	12.43	11.31	10.65	13.31	11.76	7.64	7.64	11.97	7.64	13.71	11.16	7.64	8.94	13.34	14.35	13.67	13.43	11.11	8.63	12.83	9.71	11.76	9.84	10.34	7.64	10.65	7.64	10.89	11.72	16.19	11.22	11.48	13.87	13.06	13.69	8.63	13.36	11.22	10.52	12.64	14.04	21.73	11.27	13.76	7.64	10.5	12.56	7.64	7.64	12.42	9.87	7.64	13.47	10.19	12.28	11.15	11.78	14.84	7.92	10.46	13.05	8.71	8.84	9.18	11.97	10.53	10.95	12.58	7.64	11.09	11.02	11.47
SUN171	Month 6	Male	51-55	TB-preDM	Good	9.76	9.19	10.59	10.55	11.11	12.24	11.36	9.86	11.86	7.64	7.64	11.16	13.2	12.1	8.6	11.74	12.17	13.81	11.8	11.71	12.71	12.47	9.7	11.25	7.64	13.42	10.83	13.45	8.92	14.11	9.05	10.12	7.64	11.39	9.13	11.68	9.45	8.6	13.22	11.96	10.48	13.19	10.93	11.99	10.71	14.64	11.42	7.64	7.64	13.84	11.65	7.64	11.31	13.39	12.68	11.41	13.28	11.91	7.64	12.22	10.45	8.44	7.64	7.64	9.83	7.64	7.64	10.25	12.41	9.84	11.58	7.64	11.78	10.9	10.38	13.01	10.24	7.64	9.61	11.29	7.64	12.84	10.25	7.64	7.64	13.01	13.19	13.05	13.01	10.81	8.66	12.26	9.25	11.47	9.53	9.77	7.64	7.64	8.4	9.9	11.4	15.4	11.23	10.96	13.29	12.15	13.23	7.64	12.37	9.95	9.84	12	12.65	20.75	10.72	13.24	7.64	10.78	11.87	10.61	7.64	11.86	10.15	7.64	13.54	10.38	11.99	10.49	11.42	14.51	7.81	10.11	12.79	8	8.2	8.48	11.81	10.51	10.51	11.13	7.64	9.86	10.61	11
SUN172	Month 6	Male	41-45	TB-DM	Good	10.66	9.7	11.83	10.77	12.38	13.57	12.08	10.91	11.63	7.64	7.64	11.32	13.04	7.64	9.77	12.47	12.83	14.97	11.61	12.28	12.85	12.32	10.77	12.16	7.64	14.27	11.11	13.49	10.77	15.6	10.13	10.71	7.64	12.76	10.83	12.57	10.4	9.36	13.67	12.28	7.64	13.5	7.64	13.2	7.64	15.57	12.55	7.64	7.64	13.83	12.37	7.64	12.25	14.54	7.64	7.64	13.61	7.64	7.64	13.37	11.6	7.64	8.48	7.64	11.06	9.02	7.68	10.94	12.95	10.66	12.62	7.64	12.9	11.29	11.48	12.95	11.73	7.64	7.64	12.43	7.64	14.09	10.92	7.64	7.64	13.64	14	14.08	13.67	10.96	9.31	13.13	8.63	12.19	10.23	10.32	7.64	7.64	7.64	10.74	11.92	16.73	7.64	7.64	13.58	12.29	13.26	7.64	13.25	10.89	11.09	12.77	13.9	21.82	11.73	13.82	7.64	10.69	12	7.64	7.64	12.9	10.29	7.64	13.48	10.34	12.5	11.08	12.02	15.18	7.64	10.59	13.2	7.64	8.94	8.99	12.34	10.85	11.58	12.33	7.64	10.62	11.31	11.79
SUN48	Week 2	Male	41-45	TBrel-IH	Poor	10.49	8.77	11.1	10.9	12.13	12.34	12.03	10.71	11.75	7.64	7.64	10.89	12.74	12.02	9.22	12.38	12.66	14.61	11.54	11.89	12.45	12.42	10.38	7.64	7.64	13.39	10.93	13.79	9.96	14.85	10.18	10.26	7.64	11.7	10.28	12.73	9.55	8.97	13.85	11.8	12.92	14.04	15.49	12.7	7.64	15.13	12.21	7.64	13.42	14.17	17.16	11.13	11.68	13.67	7.64	12.62	11.73	14.5	7.64	14.32	11.24	9.89	8.4	7.64	10.82	8.44	7.64	10.17	12.94	10.74	12.08	7.64	12.57	10.94	10.58	12.84	11.34	10.56	7.64	12.07	7.64	13.59	11.08	7.64	7.64	13.33	13.69	13.71	13.51	10.57	9.36	12.64	9.59	11.64	10.05	10.17	7.64	10.23	7.64	9.94	12.02	15.81	11.05	11.64	13.86	12.55	13.61	7.64	13.06	10.62	10.66	12.66	13.31	20.54	11.55	7.64	7.64	10.93	13.08	10.76	7.64	12.41	10.21	7.64	13.61	10.79	12.04	10.93	11.55	15.06	7.64	10.43	13.32	11.47	7.64	8.5	12.61	10.61	11.79	11.27	7.64	9.47	11.25	10.95
SUN49	Week 2	Male	36-40	TBrel-IH	Poor	10.05	9.21	10.55	10.88	11.66	11.57	11.86	10.21	11.6	7.64	7.64	11.61	13.35	7.64	8.84	12.33	12.47	14.11	11.44	12.04	12.61	12.65	9.74	11.85	7.64	12.76	11.19	13.88	8.46	14.1	10.87	10.04	7.64	10.94	10.14	12.91	9.54	8.46	13.51	11.32	13.34	14.39	15.37	14.3	11.25	14.81	11.55	7.64	12.75	13.51	7.64	11.62	11.33	13.25	7.64	12.3	10.29	14.12	7.64	13.48	10.74	10.11	8.12	11.34	10.36	7.8	7.64	9.92	12.67	10.36	11.67	7.64	12.18	10.69	10.32	12.88	10.6	10.97	7.64	11.68	7.64	12.79	11.02	7.64	8.03	13.06	13.58	13.24	13.11	10.48	10.17	12.34	8.97	11.5	9.77	9.62	7.64	7.64	7.64	9.53	11.71	15.3	10.4	11.16	14.67	13.33	13.12	7.64	12.58	10.74	10.42	12.22	12.75	19.93	11.26	7.64	11.52	10.69	13.24	10.45	7.64	12.08	10.38	7.64	13.66	10.81	12.17	10.46	11.59	14.74	7.96	10.54	12.83	10.92	7.64	8.84	11.93	10.1	11.31	10.99	7.64	8.98	10.95	11.05
SUN50	Week 2	Female	21-25	TBrel-IH	Good	10.53	8.76	11.21	11.05	12.2	12.78	11.97	10.74	11.56	7.64	7.64	11.26	13.02	12.53	8.75	12.61	12.52	7.64	11.18	11.79	12.29	11.56	10.43	7.64	7.64	13.86	10.98	12.88	10.25	15.09	10.01	10.21	7.64	12.25	10.25	12.64	9.84	9.63	13.85	11.94	11.78	14.21	13.96	14.04	11.99	15.34	12.19	7.64	7.64	14.09	7.64	11.24	11.2	14.09	13.5	12.35	12.34	15.38	7.64	13.32	11.43	10.06	7.64	7.64	10.54	7.64	7.64	10.16	12.97	10.9	12.05	7.64	12.71	11.04	10.54	12.89	11.22	10.19	7.64	12.1	7.64	13.44	11.21	7.64	8.32	13.37	13.86	13.75	13.53	9.98	10.44	12.53	9.52	11.68	10	10.4	7.64	10.2	8.09	9.57	12.07	16.37	11.18	7.64	13.04	12.24	13.58	7.64	12.94	11.12	10.82	12.78	13.75	20.87	11.52	13.86	7.64	10.2	12.35	11.05	7.64	12.44	9.44	7.64	13.23	9.97	11.98	10.84	11.51	14.9	8.63	10.27	13.12	11.61	8.2	8.63	11.46	9.92	11.44	12.15	7.64	9.96	11.18	10.91
SUN51	Week 2	Male	31-35	TB-DM	Poor	10.87	9.24	11.16	7.64	12.26	12.88	12.36	10.79	11.55	7.64	7.64	10.57	12.94	7.64	9.44	12.77	12.67	14.79	10.79	11.53	12.19	12.06	10.65	7.64	7.64	13.96	11.13	13	10.53	15.21	10.05	10.52	7.64	12.28	11.06	12.81	9.95	9.51	13.78	12.06	12	14.15	12.78	12.94	7.64	15.34	12.38	8.7	14.25	14.71	17.74	12.51	12.76	14.24	7.64	13.84	13.72	15.51	12.04	14.12	11.34	10.59	8.12	7.64	11.1	8.7	7.64	10.36	12.94	11	7.64	9.78	12.84	10.98	10.65	12.94	12.03	12	7.64	12.31	7.64	13.59	11.33	7.64	8.62	13.4	14.04	13.88	13.68	9.99	10.73	12.63	9.37	11.87	9.94	10.12	7.64	10.28	8.65	10.13	12.18	16.5	12.1	12.6	12.46	12	14.01	7.64	13.35	11.22	10.9	12.75	13.9	21.1	11.92	13.7	7.64	10.14	12.42	11.02	7.64	12.68	9.91	7.64	13.62	10.61	12.14	10.97	11.96	15.07	8.27	10.4	13.27	11.37	8.73	9.03	12	9.31	12.09	12.35	7.64	10.05	11.34	11.41
SUN52	Week 2	Male	51-55	TBrel-IH	Poor	9.55	8.96	10.36	10.6	11.68	11.61	11.64	10.19	11.18	7.64	7.64	10.16	12.67	11.14	8.38	12.2	11.93	13.8	10.67	11.41	11.76	12.93	9.77	7.64	7.64	13.06	11.33	13.6	8.86	14.13	9.22	9.67	7.64	11	10.12	12.85	9.66	8.6	13.34	11.41	11.69	13.57	14.48	11.59	10.96	14.39	11.67	7.64	7.64	13.33	16.84	10.66	10.9	13.26	12.93	11.79	11.29	13.38	11.01	13.28	10.21	9.74	7.73	7.64	10.01	8.49	7.64	9.94	12.68	10.22	11.32	7.64	12.16	10.66	10.1	12.54	10.82	7.64	7.64	11.4	7.64	12.85	10.79	10.92	7.64	13.06	13.55	13.14	13.37	10.16	9.22	12.31	9.12	11.42	9.9	9.68	7.64	9.89	8.82	8.96	11.7	15.5	7.64	9.82	12.68	11.86	13.19	7.64	12.55	10.85	10.16	12.7	12.73	20.42	11.1	13.23	7.64	9.95	12.52	10.47	7.64	11.9	9.87	13.35	13.36	10.68	12.01	10.51	11.7	14.63	7.64	10.21	12.78	11.5	7.64	8.48	12.18	8.98	11.17	11.32	7.64	8.98	10.87	10.44
SUN53	Week 2	Male	21-25	TB-only	Poor	10.39	8.35	11.32	10.79	12.32	12.19	12.18	10.67	11.71	7.64	7.64	11.06	12.86	7.64	8.91	12.33	7.64	7.64	11.52	11.54	12.14	12.78	10.35	7.64	7.64	13.32	11.09	13.5	9.54	14.62	9.99	10.03	7.64	11.52	10.55	12.38	9.72	8.77	13.61	11.65	11.42	13.42	13.53	12.99	11.69	15.11	12.22	7.64	7.64	13.49	7.64	10.97	10.27	13.52	7.64	11.67	11.7	13.7	7.64	13.65	11.42	7.64	8.43	7.64	10.65	7.64	7.64	9.95	12.87	10.74	11.9	7.64	12.47	11.04	10.49	12.71	11.25	7.64	7.64	12.07	7.64	13.57	10.91	12.05	8.23	13.27	13.67	13.72	13.45	10.77	9.42	12.45	9.38	11.54	9.95	10.14	7.64	10.18	7.64	9.84	11.93	15.64	7.64	7.64	13.97	12.54	13.15	7.96	12.83	10.83	10.66	13	13.17	20.4	11.38	7.64	7.64	10.21	12.68	10.36	7.64	7.64	10.2	7.64	13.69	10.33	12.05	10.82	11.63	14.94	7.64	10.09	13.22	11.38	8.63	8.49	12.83	10.83	11.29	11.54	7.64	9.56	11.45	10.93
SUN54	Week 2	Male	56-60	TB-preDM	Good	10.52	8.62	10.41	10.68	12.19	12.74	12.43	10.76	7.64	7.64	7.64	10.48	13.23	7.64	9.2	12.62	12.82	14.71	10.71	10.68	12.06	11.1	10.31	7.64	7.64	14.14	10.26	12.59	10.01	15.29	10.99	10.16	7.64	12.14	10.26	12.74	9.85	9.79	12.88	11.79	11.73	13.93	7.64	13.08	11.69	15.28	11.44	7.64	14.02	13.04	7.64	10.98	10.49	14.02	7.64	7.64	12.53	13.87	7.64	13.01	11.29	10.47	8.47	7.64	10.74	7.64	7.64	10.24	12.92	10.82	12.09	7.64	12.69	10.88	10.45	12.67	11.93	7.64	7.64	12.06	8.69	13.06	11.14	7.64	8.5	13.39	13.88	13.89	13.68	9.21	10.7	12.61	9.26	11.85	10.22	9.85	7.64	10.17	8.49	10.39	12	16.28	7.64	7.64	13.37	11.12	12.94	7.64	13.1	11.01	10.66	12.59	13.8	21.14	11.78	13.53	7.64	8.55	11.46	10.41	7.64	12.57	9.67	7.64	13.12	9.79	12.24	11.08	11.46	15.04	8.16	10.4	13.28	11.29	7.64	9.96	11.01	9.1	12.3	12.29	7.64	10.04	11.41	10.98
SUN55	Week 2	Male	41-45	TB-preDM	Good	10.53	8.99	10.76	10.36	12.01	12.38	12.18	10.83	11.1	7.64	8.21	11.68	13.33	13.11	8.67	12.42	14.31	14.85	10.72	12.24	12.5	11.85	10.76	7.64	7.64	13.58	10.63	13.34	9.6	14.31	10.01	10.51	7.64	12.12	10.04	12.83	9.83	9.33	13.48	11.9	12.56	14.68	15.2	14.76	10.77	15.4	12.44	7.64	12.35	15.2	12.03	12.58	11.61	14.25	13.64	12.79	12.06	15.53	11.87	13.61	11.16	10.14	8.37	14.55	10.93	7.64	7.64	10.49	13.1	11.07	11.99	7.64	13.01	11.29	10.82	12.49	10.78	12.05	7.64	12.44	7.64	13.22	11.01	7.64	8.32	13.29	13.83	13.88	13.45	10.34	10.35	13.04	10.05	11.94	10.51	10.04	7.64	10.23	8.62	9.56	12.19	16.26	10.94	12.25	14.42	13.11	13.48	7.64	12.91	10.98	10.74	12.55	13.35	21.07	11.63	13.98	11.15	10.59	13.13	11.65	7.64	12.56	9.46	7.64	13.22	9.95	12.06	11.07	11.75	15.08	7.85	10.53	13.04	11.21	8.48	9.48	11.74	9.23	11.89	11.95	7.64	9.71	11.46	11.49
SUN56	Week 2	Male	56-60	TB-preDM	Good	10.74	8.82	11.11	10.82	12.57	12.15	12.22	10.76	11.83	7.64	7.64	10.78	12.83	12.79	9.07	12.54	14.03	7.64	11.69	12.26	12.67	11.81	10.85	12.14	7.64	12.77	11.43	14.22	9.41	13.99	10.24	10.32	7.64	11.75	10.45	12.69	10.19	7.64	14.13	12.1	11.87	13.66	14.23	12.83	7.64	15.42	12.22	7.64	7.64	14.7	11.14	7.64	11.03	13.69	12.77	11.71	11.56	12.41	12.19	13.72	11.28	10.27	8.35	14.28	11.23	7.64	7.64	10.46	13.07	11.47	12.17	7.64	13.02	11.22	11.47	12.87	10.37	10.8	9.61	12.8	7.64	13.39	11.13	7.64	8.46	13.35	13.9	14.06	13.51	11.12	9.7	13.04	9.68	11.82	10.15	9.82	7.64	10.28	8.89	9.09	12.12	15.56	10.19	10.56	14.05	13.07	13.71	9.67	12.99	10.95	11.03	12.95	12.95	20.44	11.98	13.55	10.39	11.61	12.61	11.16	7.64	12.69	9.33	7.64	13.81	10.6	12.19	11.01	11.93	15.07	7.64	10.64	12.84	11.41	7.64	7.64	12.62	10.44	11.83	11.45	7.64	9.66	11.23	11.43
SUN58	Week 2	Male	21-25	TB-preDM	Good	10.4	9.08	10.59	10.94	11.73	11.77	12.04	10.8	11.97	7.64	7.64	10.36	7.64	12.68	8.64	12.42	14.28	14.98	11.67	12.05	12.65	11.34	10.77	7.64	7.64	12.58	11.9	14.68	9.27	13.76	10.14	10.42	7.64	11.48	9.99	12.6	9.95	9.11	13.9	12.03	11.34	13.22	13.32	11.97	11.28	15.28	11.93	7.64	7.64	14.42	11.38	10.58	11.63	13.49	12.99	11.83	12.21	11.99	12.09	13.66	11.18	9.99	7.98	14.49	10.94	7.64	7.64	10.5	12.96	11.04	12.18	7.64	12.95	10.99	11.38	13.24	10.29	10.34	9.35	12.47	7.64	13.15	11.08	7.64	7.64	13.24	13.8	13.87	13.51	10.28	9.86	12.6	9.84	11.91	10.18	10.09	7.64	7.64	8.64	9.86	12.18	15.2	10.89	10.42	13.4	13.36	14.54	7.64	12.88	10.6	10.96	12.6	12.69	20.05	12.07	13.49	9.96	11.3	12.25	10.49	7.64	12.68	8.87	7.64	14.05	10.9	12.05	10.9	11.63	15.06	7.64	10.45	13.23	11.3	8.47	7.64	12.07	10.23	11.48	11.14	7.64	9.54	11.19	11.47
SUN59	Week 2	Female	41-45	TB-DM	Good	10.65	9.42	10.87	10.2	11.67	12.52	11.63	10.81	10.98	7.64	7.64	11.71	13.79	13.09	8.46	12.2	13.93	7.64	11.73	12.71	13.6	11.88	10.8	11.75	7.64	13.38	10.65	13.65	10.08	14.57	10.34	10.33	7.64	12.04	9.66	12.58	9.97	9.02	13.89	11.33	11.43	14.03	13.76	14	11.22	15.56	11.98	7.64	7.64	14.83	11.78	7.64	12.02	13.87	12.34	11.54	12.22	14.49	12.2	13.46	11.28	7.64	7.64	13.77	11.13	9.55	7.64	7.64	13.08	11.28	12.08	7.64	12.94	11.2	11.48	12.97	10.89	11.95	7.64	13.47	7.64	12.92	10.87	7.64	7.64	13.36	13.65	13.88	13.64	11.15	10.52	12.62	9.13	11.84	10.24	10.02	7.64	10.18	8.12	9.47	11.54	15.91	11.04	11.44	14.29	13.27	13.8	9.2	12.69	10.5	10.95	12.45	13.3	21.07	11.54	13.37	7.64	11.15	12.56	11.52	7.64	12.59	9.95	7.64	13.27	9.28	12.13	10.82	11.72	15.05	7.88	10.66	12.88	11.49	7.64	9.37	11.7	7.84	11.41	11.7	7.64	10.01	11.21	11.64
SUN60	Week 2	Female	41-45	TBrel-IH	Good	10.53	9.51	10.88	7.64	12.23	12.71	12.05	7.64	11.04	7.64	7.64	10.74	12.95	13.1	9.04	12.59	14.21	14.78	10.82	11.88	12.38	11.45	10.47	7.64	7.64	13.87	11.08	13.1	10.38	14.91	10.32	10.15	7.64	12.34	10.26	13.21	10.07	9.37	14.26	11.85	13.43	15.14	15.89	12.97	7.64	15.27	12.37	7.64	7.64	15.09	7.64	12.06	12	14.35	13.81	12.84	11.86	16.03	11.95	13.74	11.04	10.11	8.02	14.27	10.94	7.64	7.64	10.2	12.86	10.67	11.91	7.64	12.81	10.87	10.83	12.66	11.29	12.27	7.64	12.06	7.64	13.49	10.99	7.64	8.4	13.23	13.93	13.74	13.38	10.19	10.23	12.41	9.68	11.75	10.07	9.71	7.64	7.64	8.45	10.12	12.21	16.32	11.98	12.38	12.93	12.1	13.93	9.6	12.97	10.71	10.73	12.58	13.55	21.28	11.99	14.54	11	11.13	13.43	11.72	7.64	12.46	9.17	7.64	13.19	10.58	12.16	11.05	11.71	14.95	7.64	10.37	12.98	11.18	8.18	9.12	11.66	8.07	11.91	12.18	7.64	10.37	11.17	11.7
SUN62	Week 2	Male	21-25	TB-preDM	Good	10.04	9.09	10.68	7.64	12.02	12.2	11.88	10.63	11.14	7.64	7.64	10.38	12.37	12.55	8.73	12.39	13.99	14.54	10.35	11.86	12.09	12.23	10.41	11.72	7.64	12.96	11.21	13.62	9.6	14.18	9.26	10.54	7.64	11.86	10.17	12.78	9.77	9.09	13.83	11.95	11.75	13.68	14.27	12.85	7.64	15.01	12.41	7.64	7.64	14.29	11.68	7.64	11.06	13.61	12.37	11.58	11.6	14.12	11.73	13.76	10.79	9.97	8.38	14.01	10.65	8.69	7.64	7.64	12.92	10.8	11.82	7.64	12.72	10.8	10.94	12.39	10.48	10.71	7.64	12.05	7.64	13.28	10.85	7.64	8.17	13.18	13.75	13.55	13.23	10.67	10.35	12.52	9.56	11.71	10.17	9.51	7.64	10.24	7.84	9.71	12.07	15.53	11.1	7.64	13.07	12.65	13.64	7.64	12.89	10.58	10.6	12.6	12.96	20.63	11.68	13.37	7.64	10.81	12.45	11.1	7.64	12.31	9.39	7.64	13.32	10.77	11.97	10.87	11.78	14.91	7.64	10.45	12.74	7.64	8.18	8.57	12.12	9.16	11.24	11.56	7.64	9.48	10.97	10.42
SUN63	Week 2	Male	41-45	TB-preDM	Good	9.89	9.12	10.49	10.46	11.93	11.89	11.66	10.05	11.13	7.64	7.64	10.99	13.25	12.12	8.92	12.12	13.77	14.13	11.18	12.46	12.16	12.54	10.06	11.8	7.64	12.76	10.83	13.8	9.4	14	9.63	9.93	7.64	11.45	9.77	12.37	9.66	8.75	13.66	11.26	11.75	13.74	13.36	13.29	10.43	14.63	11.93	7.64	13.28	14.19	11.6	12.22	11.9	13.54	13.56	12.46	12.46	14.61	11.14	12.98	10.5	9.9	7.9	13.54	10.3	7.64	7.64	7.64	12.64	10.26	11.4	7.64	12.28	10.71	10.42	12.65	10.28	11.35	7.64	11.63	7.64	12.88	10.83	7.64	7.64	12.93	13.49	13.19	12.96	10.65	9.79	12.24	9.2	11.49	9.86	9.62	7.64	9.7	7.99	9.44	11.76	15.4	12.31	12.28	13.78	12.94	13.01	7.64	12.58	10.46	10.27	12.3	12.72	20.44	11.74	13.37	11.16	10.24	12.46	11.26	7.64	11.94	9.81	7.64	13.29	10.45	11.78	10.6	11.45	14.73	7.64	10.13	12.79	10.88	7.64	8.82	11.91	8.95	10.91	11.22	7.64	9.61	10.62	10.82
SUN64	Week 2	Male	51-55	TB-preDM	Good	10.38	9.6	10.26	10.4	12.19	12.61	11.84	10.56	11.54	7.64	7.64	12.07	14.06	13	8.72	12.43	12.99	14.88	12.4	12.62	13.02	10.54	10.69	7.64	7.64	13.19	10.5	13.79	10.27	14.83	10.25	10.56	7.64	12.29	9.55	12.6	9.99	9.02	13.47	12.75	10.83	13.43	12.65	14.57	11.5	15.33	11.37	7.64	7.64	14.63	11.61	7.64	11.96	14	11.07	10.75	12.4	11.57	11.83	12.89	11.26	10.43	7.66	12.87	10.61	7.64	7.64	10.62	13	10.94	11.96	7.64	12.83	11.05	11.31	13.17	11.07	7.64	7.64	12.27	7.64	12.63	10.82	7.64	8.28	13.44	13.85	13.71	13.4	11.18	10.25	12.76	9.52	11.96	10.29	9.86	7.64	7.64	8.49	9.5	12.23	15.92	12.1	10.56	14.59	13.89	13.58	9.6	12.88	10.28	10.87	12.12	13.43	20.85	11.74	13.59	7.64	10.85	11.84	11.19	7.64	12.72	9.43	7.64	12.98	9.77	11.81	11.46	11.74	15.15	7.77	10.6	12.95	11.24	7.82	9.08	11.01	8.09	11.28	11.84	7.64	10.27	11.25	11.44
SUN68	Week 2	Female	26-30	TB-DM	Good	10.69	9.46	11.12	7.64	12.25	13.25	12.09	10.97	10.81	7.64	7.64	11.28	13.08	13.48	8.68	12.51	13.04	15.17	11.34	11.97	12.74	10.52	10.74	7.64	7.64	13.99	11.12	13.37	10.67	15.31	10.49	10.62	7.64	12.84	10.36	12.89	10.08	9.3	13.98	12.31	12.07	14.68	13.23	13.53	7.64	15.59	12.39	7.64	13.18	15.09	12.93	7.64	12.07	14.48	14.54	12.5	13.06	14.87	7.64	13.61	11.42	10.17	8.36	7.64	11.15	8.67	7.64	10.63	13.17	11.14	12.24	7.64	13.13	10.96	10.94	12.72	11.58	11.76	7.64	12.48	7.64	13.64	11.02	7.64	8.51	13.56	13.92	14.24	13.58	10.16	10.84	12.81	9.85	11.97	10.37	10.05	7.64	7.64	8.07	10.4	11.63	16.55	11.2	11.82	13.2	11.99	13.78	7.64	13.12	10.89	11.1	12.58	13.97	21.42	11.99	14	7.64	10.49	12.62	11.38	7.64	12.83	9.27	7.64	13.17	10.53	12.36	11.32	11.85	15.29	8.04	10.45	13.26	7.64	8.46	8.45	11.61	8.32	12.14	12.64	7.64	10.67	11.45	11.93
SUN69	Week 2	Female	61-65	TBrel-IH	Good	9.82	9.26	10.81	9.85	11.85	11.72	11.51	10.38	10.99	7.64	7.64	10.49	13.17	11.84	8.27	12.13	12.55	14.3	10.46	11.33	12.06	12.53	10.02	11.26	7.64	12.67	10.68	13.53	8.62	13.96	9.7	10.05	7.64	11.25	9.84	12.72	9.53	8.86	13.76	11.4	12.38	14.14	14.99	12.71	7.64	14.82	11.84	7.64	7.64	13.83	7.64	10.53	10.3	13.5	12.72	10.53	10.62	14.26	7.64	13.39	10.67	9.43	7.92	11.42	10.37	7.92	7.64	10.06	12.85	10.25	11.53	7.64	12.4	10.86	10.57	12.11	10.25	10.94	9.61	11.74	7.64	12.9	10.75	10.88	7.64	13.19	13.53	13.37	13.06	10.18	10.12	12.31	9.26	11.6	10.16	9.55	7.64	7.64	8.11	9.69	11.9	15.38	10.55	10.87	13.64	12.6	13.01	8.9	12.55	10.26	10.32	12.46	12.64	20.13	10.94	13.6	10.3	10.22	12.88	10.65	7.64	12.12	9.71	7.64	13.48	10.4	11.85	10.64	11.68	14.87	7.64	10.04	12.9	10.97	7.64	8.1	12.1	8.19	11.08	11.38	7.64	9.14	10.87	11.01
SUN70	Week 2	Male	51-55	TBrel-IH	Good	9.91	8.7	10.84	10.68	11.92	11.81	11.92	10.26	11.64	7.64	7.64	11.38	13.29	12.13	8.14	12.23	12.6	7.64	11.23	12.2	12.3	12.13	10.14	7.64	7.64	12.62	11.24	13.89	9.21	14.04	9.8	10.14	7.64	11.33	9.94	12.64	9.67	8.4	13.75	11.34	12.21	14.14	14.71	13.67	10.48	14.81	11.95	7.64	7.64	14.03	11.62	10.89	10.59	13.44	12.86	11.87	11.16	13.81	7.64	13.44	10.78	9.92	7.8	7.64	10.34	8.03	7.64	10.14	12.89	10.11	11.55	7.64	12.29	10.84	10.25	12.63	10.05	10.85	9.48	11.64	7.64	13.23	10.64	7.64	7.87	13.19	13.61	13.47	13.16	10.64	9.4	12.45	9.51	11.62	10	9.56	7.64	9.98	8.7	9.54	11.91	15.26	11.03	11.27	13.96	12.99	13.34	7.64	12.67	10.44	10.42	12.82	12.63	20.25	11.38	13.73	10.95	10.84	12.8	11.23	7.64	11.97	9.45	7.64	13.47	10.47	12.01	10.74	11.63	14.93	7.64	10.08	13.01	10.96	7.73	8.27	12.05	8.92	10.95	11.42	7.64	9.3	11.01	11.17
SUN71	Week 2	Female	46-50	TB-DM	Good	10.14	8.45	10.47	7.64	11.58	12.45	11.87	10.43	11.52	7.64	7.64	10.94	12.91	12.52	8.58	12.22	12.79	7.64	11.45	11.78	12.3	11.91	10.09	7.64	7.64	13.49	10.96	13.36	9.88	14.75	10.12	10.19	12.34	11.91	9.74	12.86	9.94	8.7	14.02	11.93	13.29	14.97	15.22	12.98	11.63	15.07	12.43	7.82	13.36	14.42	12.23	11.65	11.58	13.99	14.24	13.26	12.03	14.99	7.64	13.54	11.07	9.74	7.86	7.64	10.32	7.8	7.64	10.29	12.97	10.53	11.66	7.64	12.54	11.03	10.37	12.81	10.86	11.83	7.64	12	7.64	13.29	10.75	7.64	7.72	13.36	13.6	13.58	13.21	9.75	9.91	12.62	9.58	11.64	10.23	9.74	7.64	10.06	8.56	9.75	11.33	15.92	11.58	11.83	13.02	11.71	14.33	7.64	12.74	10.43	10.64	12.51	13.29	20.68	11.69	14.26	10.68	10.66	13.25	11.35	7.64	12.23	9.58	7.64	13.49	10.71	12.09	10.88	11.75	15.07	8.43	10.32	13.03	11.03	7.64	8.5	12.12	8.54	11.85	12.23	7.64	10.18	11.19	11.25
SUN74	Week 2	Male	31-35	TB-preDM	Good	10.22	9.2	10.93	10.32	11.98	12.43	11.33	10.62	11.29	7.64	7.64	11.3	13.64	12.49	7.87	11.9	12.63	14.49	11.51	12.17	13	11.85	10.54	11.25	7.64	13.24	10.9	13.44	9.71	14.46	10.18	10.55	7.64	11.91	9.98	12.09	9.98	8.68	13.37	12.36	11.01	13.39	12.74	13.81	7.64	15.1	11.9	7.64	7.64	14.13	7.64	7.64	12.16	13.81	12.11	11.38	12.21	12.22	11.93	13.27	10.78	7.64	8.17	7.64	10.68	7.64	7.64	10.38	13.05	10.9	11.92	7.64	12.61	11.24	10.66	12.68	10.9	7.64	7.64	13.03	7.64	13.03	10.6	7.64	7.64	13.39	13.68	13.58	13.65	10.9	10.62	12.69	9.34	11.96	10.34	10.17	7.64	7.64	8.25	9.85	12.13	15.82	10.77	10.76	14.74	13.57	12.69	7.64	12.51	10.49	10.76	12.68	13.28	20.99	10.9	13.01	7.64	10.26	12.01	10.82	7.64	12.33	10.43	7.64	13.33	10.02	12.11	10.87	11.85	15.04	8.26	10.65	13.12	9.28	7.64	8.95	11.7	10.84	11.72	11.8	7.64	9.86	11.33	11.57
SUN92	Week 2	Male	46-50	TB-preDM	Good	10.21	9.47	10.55	10.05	11.67	11.93	11.39	7.64	11.66	7.64	7.64	11.17	13.01	11.69	8.52	11.92	12.74	7.64	11.26	12.27	12.63	12.17	10.32	11.7	7.64	12.92	11.17	13.55	9.6	13.93	10.1	10.25	11.77	11.49	9.96	11.77	9.95	8.74	13.87	11.73	11.73	13.83	13.12	13.49	11.31	15.12	11.74	7.64	13.6	13.73	7.64	12.03	12.31	13.79	14.41	13.09	12.82	14.6	11.69	13.5	10.84	9.54	7.64	7.64	10.68	7.64	7.64	10.18	12.9	10.68	11.88	7.64	12.55	11.01	11.19	12.58	10.38	11.45	7.64	12.42	7.64	13.28	10.52	7.64	8.26	13.28	13.58	13.54	13.42	10.86	9.73	12.7	8.65	11.57	10	10.15	7.64	7.64	7.98	9.75	11.94	15.65	12.34	12.71	13.93	12.85	13.37	7.64	12.58	10.23	10.59	12.61	12.73	20.74	11.11	13.7	11.49	10.84	12.56	10.84	7.64	12.45	10.32	7.64	13.56	10.42	12.15	10.78	11.74	14.95	7.64	10.65	13	9.14	8.54	9.16	12.09	10.96	11.68	11.38	7.64	9.45	11.03	11.48
SUN93	Week 2	Male	26-30	TB-preDM	Good	10.12	9.39	10.94	10.33	11.85	12.17	11.7	10.55	11.72	7.64	7.64	10.93	12.8	7.64	8.45	12	12.68	7.64	11.15	11.88	12.28	11.75	10.33	7.64	7.64	13.34	10.93	13.42	8.99	14.41	10.01	10.22	7.64	11.74	10.28	11.97	9.69	8.61	13.78	11.78	10.82	13.75	12.3	12.82	11.37	15.07	11.75	7.64	7.64	13.33	11.97	7.64	11	13.75	12.35	7.64	12.19	12.2	7.64	12.98	10.97	7.64	7.98	7.64	10.61	8.4	7.64	10.04	12.93	10.66	11.85	7.64	12.54	10.82	10.61	12.66	10.75	7.64	7.64	12.08	7.64	13.12	10.62	7.64	7.64	13.32	13.67	13.58	13.33	10.47	10.11	12.61	9.45	11.69	10.05	9.84	7.64	7.64	7.75	10.05	11.35	15.75	10.39	10.71	13.54	12.51	13.34	9.71	12.52	10.42	10.65	12.83	13.04	20.75	11.25	13.22	7.64	10.71	11.96	10.52	7.64	12.37	9.69	7.64	13.48	10.28	12.07	11.01	11.67	14.94	8.35	10.08	13.03	8.53	8.63	7.64	11.62	10.78	12.05	11.46	7.64	10.03	10.95	11.66
SUN99	Week 2	Female	21-25	TB-only	Good	10.08	8.94	10.66	9.87	11.63	12	11.13	10.88	11.38	7.64	7.64	10.73	12.78	7.64	7.68	11.79	12.7	14.8	11.2	12.3	12.5	12.43	10.73	11.31	7.64	12.95	10.85	13.47	9.05	14.21	10.13	10.29	7.64	11.4	9.73	11.57	9.7	8.8	13.73	12.11	10.45	12.95	11.14	12.7	7.64	15.23	11.63	7.64	11.19	13.11	7.64	10.33	11.17	13.34	13.01	11.55	12.43	13.05	11.84	13.29	11.19	7.64	8.09	7.64	10.54	7.64	7.64	10.54	12.99	10.79	11.96	7.64	12.79	11.17	10.53	12.51	10.39	10.87	7.64	12.32	7.64	12.99	10.43	7.64	8.69	13.38	13.39	13.86	13.45	10.35	10.71	12.71	9.37	11.84	10.29	10.22	7.64	7.64	8.38	10.04	11.56	15.35	11.28	11.34	13.48	12.36	13.12	9.08	12.19	10.01	10.82	12.49	12.65	20.36	10.53	12.88	7.64	9.98	11.68	10.52	7.64	12.56	10.01	7.64	13.4	9.97	12.25	11.04	11.74	15.07	8.08	10.37	13.22	9.67	8.11	7.64	11.97	10.84	12.25	11.3	7.64	9.32	11.18	11.71
SUN100	Week 2	Male	36-40	TB-preDM	Good	10.73	9.32	10.7	10.43	11.98	12.23	11.64	7.64	11.64	7.64	7.64	10.17	11.55	12.01	8.1	11.98	13.15	15.61	11.87	12.21	12.71	11.52	11.49	11.64	7.64	13.24	10.52	14.13	9.58	14.56	10.43	10.32	7.64	11.76	10.09	12.03	10.24	9.52	13.26	13.21	11.09	13.49	12.19	11.93	11.72	16	11.95	7.64	7.64	13.42	11.74	7.64	11.81	14.09	11.93	10.71	12.24	12.21	7.64	13.54	11.51	9.77	8.14	12.27	11.34	7.64	7.64	9.89	12.88	11.62	12.49	7.64	13.4	10.83	11.53	12.95	10.76	7.64	7.64	12.82	7.64	13.12	10.54	7.64	7.64	13.54	13.69	14.58	13.51	8.81	10.19	13.21	7.64	12.13	10.34	10.15	7.64	7.64	8.49	10.39	12.25	15.86	10.69	11.09	13.81	12.18	13.99	7.64	12.63	10.57	11.13	12.42	13.17	20.65	11.05	13.51	7.64	10.14	11.56	10.65	7.64	13.3	9.19	7.64	13.24	10.54	12.44	11.14	11.95	15.43	7.75	9.89	13.56	7.64	7.64	9.75	11.53	10.48	12.51	11.51	7.64	9.89	11.24	12.33
SUN102	Week 2	Male	31-35	TB-preDM	Poor	10.78	8.98	11.26	7.64	12.44	12.94	12.23	11.09	11.23	7.64	7.64	11.98	7.64	7.64	8.95	12.25	13.37	16.96	11.7	14.17	13.59	11.01	12.24	12.35	7.64	13.3	7.64	14.47	9.81	15.15	12.1	10.61	12.68	12.27	10.78	12.61	10.17	11.07	13.61	14.84	11.02	12.96	12.6	12.6	7.64	17.3	12.15	7.64	7.64	13.67	11.73	10.38	12	14.36	12.31	11.49	12.46	11.57	7.64	14.8	12.57	9.21	8.4	13.86	11.78	9.88	8.32	10.95	13.56	11.37	13.12	7.64	14.59	11.84	11.64	12.85	11.26	7.64	7.64	13.96	7.64	13.48	10.63	7.64	7.64	13.9	13.92	15.86	13.7	8.74	10.92	13.38	9.84	12.24	10.71	10.39	7.64	10.15	7.64	10.25	11.53	16.02	10.34	10.54	7.64	12.32	13.53	7.64	13.01	10.49	12.67	12.36	13.64	20.74	11.67	13.24	7.64	7.64	11.82	10.78	7.64	14.62	8.96	7.64	13.29	7.64	12.39	11.81	12.45	15.88	8.15	9.86	13.83	7.64	8.71	7.64	11.35	9.3	13.94	11.82	7.64	10.58	11.33	11.91
SUN103	Week 2	Female	46-50	TB-only	Poor	9.36	8.32	9.57	9.67	10.24	11.02	10.9	9.68	11.17	7.64	7.64	10.63	12.9	7.64	7.64	11.44	11.62	7.64	11.41	11.6	12.02	12.07	9.25	7.64	7.64	12.18	10.96	12.74	8.34	13.32	9.47	9.67	10.95	10.55	9.18	11.71	9.31	7.82	13.22	11.34	12.52	14.05	13.89	13.36	10.88	14.38	10.95	7.64	13.82	13	11.46	12.1	12.24	12.99	13.6	13.1	11.58	14.9	7.64	12.39	10.09	7.64	7.64	7.64	9.32	7.64	7.64	9.6	12.29	9.68	10.82	7.9	11.61	10.45	9.5	12.48	9.94	11.04	7.64	11.29	7.64	12.23	10.04	7.64	7.64	12.65	13.16	12.56	12.75	9.13	9.61	11.9	8.85	10.97	9.47	9.13	7.64	9.42	8.17	9.46	10.8	14.91	11.81	11.71	13.65	11.77	13.63	7.64	12.34	9.76	9.6	11.9	12.18	19.68	10.43	13.69	10.85	9.84	12.74	10.68	7.64	11.44	9.68	7.64	13.42	9.94	11.73	10.44	11.02	14.29	8.31	9.63	12.57	8.66	7.64	8.31	10.85	10.2	10.92	10.85	7.64	8.94	10.56	10.24
SUN104	Week 2	Male	46-50	TBrel-IH	Good	9.69	8.64	9.97	9.81	11.54	11.97	11.41	10.27	11.2	7.64	7.64	11.08	13.26	7.64	8.57	11.9	12.47	14.22	10.66	11.17	12.18	11.98	9.72	7.64	7.64	13.26	10.69	12.99	9.26	13.84	9.33	10.01	7.64	11.43	10.24	12.33	9.54	8.88	13.61	11.49	11.52	13.67	13.38	13.74	11.45	15.01	11.45	7.64	7.64	13.61	7.64	7.64	11.44	13.58	12.97	11.73	12.2	15.13	11.28	12.82	10.54	7.64	8.21	11.01	10.07	8.61	7.64	10.13	12.79	10.29	11.52	7.64	12.29	11.05	10.39	12.37	10.49	7.64	7.64	11.77	7.64	12.44	10.67	7.64	7.97	13.13	13.58	13.24	13.01	8.71	10.17	12.41	9.15	11.34	9.81	9.85	7.64	9.84	8.48	9.37	11.23	15.64	11.15	7.64	12.92	12	13.23	8.05	12.6	10.42	10.18	11.8	12.14	20.91	10.87	13.48	7.64	9.55	11.55	7.64	7.64	12.08	9.42	7.64	13.33	10.25	11.82	10.73	11.48	14.78	7.86	9.96	12.67	9.03	7.81	8.25	10.93	9.32	11.53	11.22	7.64	9.55	10.78	11.28
SUN105	Week 2	Female	31-35	TBrel-IH	Good	10.71	8.27	10.75	10.67	11.93	10.89	12.04	11.02	11.65	7.64	7.64	11.09	13.11	7.64	8.44	12.08	12.79	15.13	11.8	12.2	12.64	11.61	10.66	7.64	7.64	12.48	10.96	13.53	8.84	12.19	9.98	10.57	7.64	10.72	10.55	12.25	10.15	9.22	13.56	12.09	12.18	14.28	14.61	13.51	11.88	15.52	12.38	7.64	7.64	13.34	11.51	12.25	11.22	14.63	14.09	12.8	10.74	14.79	7.64	13.52	11.43	7.64	8.32	7.64	11.07	8.44	7.64	10.28	13.09	11.11	12.16	7.64	12.95	11.26	11.05	13.07	9.56	7.64	9.08	12.52	7.64	12.97	10.73	7.64	8.31	13.47	13.72	14.04	13.52	9.47	10.18	12.73	9.79	11.88	10.25	9.95	7.64	10.2	8.57	9.98	11.57	16.28	11.73	10.93	13.68	13.03	13.99	8.12	12.82	10.85	11.06	12.69	11.98	20.65	11.45	13.75	7.64	10.51	12.64	10.95	7.64	12.69	9.53	7.64	13.39	10.33	12.03	11.11	11.66	15.09	7.64	10.3	13.04	8.88	7.64	8.73	11.53	9.86	12.13	11.22	7.64	8.49	11.32	11.67
SUN108	Week 2	Male	26-30	TBrel-IH	Poor	9.42	9.12	10.73	10.02	11.14	11.85	11.54	10.06	11.68	7.64	7.64	10.64	12.73	7.64	7.92	11.74	12.44	14.22	10.61	11.35	11.97	13.11	9.91	11.76	7.64	13.05	10.94	14.18	9.06	13.48	9.96	10.32	11.69	11.36	9.67	12.55	9.67	8.18	13.23	11.52	13.12	14.07	15.13	12.66	10.78	14.7	11.76	7.64	7.64	13.82	11.82	11.49	11.89	13.92	13.33	12.73	11.59	14.09	11.44	13.34	10.6	9.36	7.71	7.64	10.06	7.64	7.64	10.22	12.79	9.99	11.53	7.64	12.31	10.78	10.44	12.29	10.29	7.64	9.76	11.73	7.64	13.11	10.5	11.07	7.83	13.07	13.4	13.26	12.94	9.49	9.42	12.27	9.23	11.5	9.93	9.67	7.64	7.64	8.6	9.7	11.85	15.6	12.15	11.07	13.85	12.5	13.7	7.64	12.47	10.4	10.22	12.45	11.95	20.71	10.89	14.21	10.8	10.72	13.06	10.51	7.64	12	10.05	7.64	13.9	10.82	12.07	10.68	11.49	14.78	7.85	10.28	12.78	9.25	8.3	7.64	12.03	10.15	11.42	11.08	7.64	9.59	10.73	10.87
SUN109	Week 2	Male	21-25	TBrel-IH	Good	10.91	9.33	11.51	10.65	12.26	12.69	12.13	7.64	11.99	7.64	7.64	11.31	11.04	7.64	8.69	12.02	13.27	16.09	11.97	12.98	12.93	12.29	11.49	12.11	7.64	14.12	10.38	14.5	9.83	14.02	11.08	10.62	7.64	12.19	10.72	12.37	10.07	10.34	13.26	13.75	13.76	14.32	15	12.15	12.23	16.42	12.21	7.64	7.64	14.57	7.64	12.65	13.25	15.38	15.39	13.75	13.5	13.14	7.64	14.11	11.78	9.39	8.46	12.94	11.39	7.64	7.64	10.84	13.17	11.4	12.8	7.64	13.93	11.17	11.61	12.81	11.11	7.64	7.64	13.22	7.64	14.04	10.51	7.64	7.64	13.67	13.75	15.08	13.46	8.56	9.85	13.26	9.25	12.23	10.64	10.29	7.64	7.64	8.55	10.35	11.78	17.06	12.82	13.2	14.72	12.56	13.61	7.64	12.94	10.69	11.68	12.8	12.88	21.83	11.75	15.14	12.17	10.76	12.47	7.64	7.64	13.8	9.43	7.64	13.9	10.08	12.38	11.3	12.14	15.63	7.64	10.11	13.58	7.64	7.64	8.9	12.78	10.23	13.31	11.48	7.64	10.26	11.25	12.21
SUN110	Week 2	Female	46-50	TB-preDM	Good	10.29	9.18	10.47	10.42	12.3	11.31	11.79	10.44	11.59	7.64	7.64	11.51	13.48	7.64	9.1	12.34	12.61	14.55	11.76	12.14	12.67	11.78	10.24	11.65	7.64	12.38	10.44	13.85	8.93	12.25	9.63	10.07	7.64	10.92	10.47	12.19	9.97	8.27	13.54	12.26	11.13	13.09	13.5	12.81	7.64	15.01	11.8	7.64	7.64	12.74	11.26	11.93	11.28	14.35	13.49	12.17	11.06	11.51	11.51	13.22	10.92	7.64	8.4	7.64	10.36	7.64	7.64	10.03	12.95	10.68	11.66	7.64	12.57	11.01	10.81	12.88	9.7	7.64	8.28	12.14	7.64	12.76	10.93	7.64	8.14	13.26	14.02	13.5	13.29	10.99	10.37	12.51	9.54	11.8	10.32	10.09	7.64	10.27	7.64	9.68	11.42	15.99	11.34	10.92	15.22	13.35	13.3	9.82	12.84	10.8	10.52	12.78	12.11	20.66	11.27	13.2	11	11.63	12.22	11.24	7.64	12.4	9.75	7.64	13.35	10.04	11.97	10.79	11.58	14.89	7.64	10.36	13.02	8.65	7.82	8.54	11.67	11.09	11.29	10.97	7.64	8.76	11.14	10.89
SUN111	Week 2	Male	51-55	TB-preDM	Good	9.65	8.51	10.55	10.61	11.7	11.67	11.62	9.51	12.06	7.64	7.64	11.06	13.12	7.64	8.48	11.91	11.87	13.65	12	12.73	12.7	12.44	9.43	11.11	7.64	12.8	10.89	14.08	9.41	13.05	8.66	10.16	7.64	11.34	10.07	11.67	9.45	7.87	13.49	11.84	11.29	13.23	13.48	13.24	10.37	14.04	11.72	7.64	7.64	12.91	10.98	7.64	11.77	13.62	12.55	11.51	11.46	12.19	7.64	12.75	10.28	7.64	8.27	7.64	9.79	7.75	7.64	9.68	12.09	9.77	10.79	7.64	11.56	10.37	10.12	13.06	10.05	7.64	9.66	11.4	7.64	12.95	10.55	11.15	7.64	12.64	13.55	12.58	12.55	11.6	8.97	12.18	7.64	11.03	9.41	9.22	7.64	10.07	7.64	8.73	11.36	15.51	10.73	7.64	14.43	13.48	13.73	7.64	12.57	10.69	9.88	12.77	11.85	20.58	10.89	13.88	7.64	12.04	12.19	10.46	7.64	11.52	10.6	7.64	13.63	10.9	11.45	10.27	11.35	14.15	7.85	9.93	12.46	7.64	7.64	8.79	11.98	11.17	9.94	10.95	7.64	9.2	10.41	10.35
SUN112	Week 2	Male	56-60	TB-DM	Good	10.09	9.07	10.57	7.64	11.79	12.25	11.69	10.69	7.64	7.64	7.64	10.75	12.61	9.74	9.11	12.11	12.59	14.57	9.67	11.43	12.05	11.84	10.36	11.71	7.64	13.58	10.91	13	9.63	13.98	9.69	10.35	12.15	11.91	10.67	12.69	9.95	9.59	14.13	11.73	12.32	14.05	14.22	12.77	11.18	15.15	12.23	7.64	7.64	13.51	11.91	11.49	11.74	13.96	13.16	12.58	12.67	15.93	11.74	13.73	11.12	7.64	7.64	7.64	10.73	7.64	7.64	10.21	12.97	10.79	11.85	7.64	12.76	11.01	11.09	12.32	10.86	7.64	9.62	12.18	7.64	13.16	10.8	11.08	7.64	13.41	13.8	13.55	13.27	9.82	10.2	12.62	9.41	11.78	10.2	9.84	7.64	7.64	8.92	9.46	12.07	16.08	7.64	11.09	7.64	11.5	13.64	7.64	12.93	10.63	10.71	12.4	12.61	21.32	11.32	13.7	7.64	10.1	12.32	7.64	7.64	12.34	9.44	7.64	13.37	10.75	11.97	10.79	11.92	14.99	8.35	10.4	12.73	7.64	8.78	8.51	11.42	9.92	11.72	11.59	7.64	9.85	10.98	11.33
SUN113	Week 2	Male	26-30	TBrel-IH	Good	9.79	9.03	10.32	9.94	11.26	11.85	11.45	10.05	11.48	7.64	7.64	11.01	13.17	7.64	8.25	11.87	12.38	14.1	11.06	11.46	11.93	12.55	9.51	11.24	7.64	13.2	11.27	13.63	9.17	13.62	9.59	10.12	7.64	11.4	10.35	12.87	9.58	8.52	13.53	11.34	12.88	14.38	15.54	13.85	11.04	14.67	12.08	7.64	7.64	13.7	11.72	11.49	11.67	13.79	13.61	12.69	11.21	13.66	7.64	13.61	10.57	7.64	7.86	7.64	10.2	8.04	7.64	7.64	12.72	10.09	11.34	7.64	12.1	10.88	10.4	12.37	10.4	11.05	7.64	11.66	7.64	13.2	10.67	7.64	7.79	13.06	13.49	13	12.96	10.39	9.59	12.19	9.38	11.57	9.97	9.71	7.64	7.64	8.46	9.5	11.78	15.65	11.46	11.42	14.17	13.16	13.6	7.64	12.73	10.18	10.14	12.34	12.18	20.71	10.89	14.29	11.06	11.03	13.08	11.19	7.64	11.91	9.63	7.64	13.64	10.54	12.06	10.53	11.68	14.8	7.71	10.22	12.84	8.39	7.64	8.78	12.35	11.04	10.98	11.19	7.64	9.35	10.78	10.77
SUN114	Week 2	Male	26-30	TBrel-IH	Good	9.49	9.44	10.88	10.03	12.02	11.74	11.48	10.18	11.38	7.64	7.64	11.13	13.12	7.64	8.65	12.09	12.46	14.17	11.06	11.89	11.6	12.58	9.94	7.64	7.64	12.83	10.64	13.19	9.05	13.64	9.52	9.94	7.64	11.22	10.1	11.98	9.7	8.14	13.64	11.37	10.81	13.13	12.03	13.59	7.64	14.56	11.88	7.64	10.36	12.75	7.64	7.64	11.05	13.58	12.26	11.35	11.94	12.29	7.64	12.93	10.52	7.64	7.67	7.64	10.16	7.64	7.64	10.08	12.71	10.05	11.31	7.64	12.17	10.67	10.53	12.43	10.16	7.64	9.2	11.53	8.27	12.91	10.63	7.64	9.1	13.1	13.66	13.1	13	10.62	9.61	12.35	9.14	11.63	10.13	9.77	7.64	7.64	8.01	9.74	11.05	15.37	7.64	10.57	13.75	13.04	12.85	9.27	12.63	10.29	10.12	12.79	12.14	20.45	10.97	13.07	7.64	10.67	11.86	10.39	7.64	11.89	10.42	7.64	13.61	10.49	12.13	10.73	11.41	14.84	7.64	10.03	12.88	8.12	8.04	7.94	12.12	10.95	10.96	11.29	7.64	9.27	10.77	10.19
SUN115	Week 2	Male	31-35	TBrel-IH	Good	9.9	9.42	11.07	7.64	11.96	11.66	11.4	10.32	11.11	7.64	7.64	11.19	12.82	7.64	8.7	11.78	12.7	14.42	10.81	11.57	12.06	12.59	9.98	7.64	7.64	12.92	10.22	13.3	9.24	13.6	9.65	10.25	7.64	11.1	10.11	12.04	9.69	8.81	13.84	11.68	10.96	12.88	12.3	12.39	7.64	14.9	12.13	7.64	7.64	13	7.64	7.64	11.16	13.43	11.59	11.3	11.64	12.45	7.64	13.3	10.91	7.64	7.85	7.64	10.38	8.35	7.64	10.34	12.85	10.42	11.54	7.64	12.45	10.94	10.35	12.19	10.24	10.06	9.92	11.79	7.64	13.16	10.63	10.87	7.92	13.29	13.61	13.4	13.27	10.51	10.61	12.59	9.42	11.67	10.11	10.11	7.64	10.06	8.23	10.2	11.37	15.33	7.64	7.64	13.85	12.17	12.21	7.64	12.63	10.25	10.49	12.64	12.04	20.3	10.57	12.97	7.64	10.04	11.77	10.18	7.64	12.24	9.79	7.64	13.6	9.88	12.05	10.89	11.59	14.95	7.64	10.28	13.29	8.6	8.52	7.64	12.21	10.63	11.67	11.29	7.64	9.12	11.03	11.21
SUN116	Week 2	Male	36-40	TBrel-IH	Good	9.7	8.92	10.25	10.48	11.8	11.96	11.28	10.24	11.42	7.64	7.64	11.15	13.22	7.64	8.09	12.03	12.42	14.29	11.73	11.96	12.42	12.16	10.08	7.64	7.64	13.17	10.97	13.18	9.59	14.06	9.65	10.43	7.64	11.47	9.96	12.02	9.65	8.51	13.24	11.69	10.82	13.35	11.72	13.85	7.64	14.92	11.76	7.64	10.79	13.17	11.36	10.42	11.66	13.62	12.64	11.9	12.31	11.9	11.27	12.75	10.38	7.64	8.14	7.64	10.21	8.22	7.64	10.33	12.83	10.15	11.4	7.64	12.27	10.91	10.33	12.95	10.52	7.64	7.64	11.6	7.64	12.7	10.78	7.64	7.64	13.2	13.65	13.26	13.19	10.02	9.85	12.44	9.16	11.61	9.96	9.71	7.64	9.91	8.34	9.56	11.43	15.63	10.36	7.64	14.04	12.33	13.38	7.64	12.56	10.54	10.47	12.41	12.51	20.51	10.84	13.35	7.64	10.57	11.45	10.38	7.64	12.03	9.82	7.64	13.35	10	11.96	11.33	11.38	14.91	8.51	10.06	12.9	9.43	7.78	8.67	11.67	10.25	11.45	11.32	7.64	9.78	11.06	10.9
SUN117	Week 2	Male	21-25	TB-only	Good	9.93	8.7	10.53	10.11	11.95	11.61	11.64	10.43	11.38	7.64	7.64	11.18	13.38	8.98	8.36	12.01	12.69	14.56	11.08	12.02	12.5	13.08	10.17	11.53	7.64	12.81	11.14	13.71	8.48	13.38	10.05	10.08	7.64	11.16	10.34	12.3	9.63	8.89	13.38	11.81	12.1	13.58	13.3	14.26	11.54	15.03	11.79	7.64	12.62	13.42	12.14	11.86	12.41	13.68	14.4	13.19	12.74	14.38	7.64	13.21	10.91	7.64	7.94	7.64	10.44	8.91	7.64	10.21	12.81	10.67	11.82	7.64	12.52	10.91	10.3	12.39	10.18	11.72	8.65	11.89	7.64	12.89	10.69	7.64	8.04	13.27	13.7	13.47	13.24	9.58	10.13	12.55	9.34	11.65	10.07	9.65	7.64	9.99	7.64	9.91	11.35	15.7	12.43	13.04	14.63	13.02	12.93	7.64	12.82	10.47	10.57	12.61	12.43	20.49	11.11	13.67	11.65	10.03	12.79	10.91	7.64	12.4	10.19	7.64	13.64	10.11	12.19	11.02	11.69	14.93	7.64	10.4	13.2	8.58	8.01	7.85	12.04	10.57	11.81	11.25	7.64	9.38	11.08	11.52
SUN118	Week 2	Female	46-50	TBrel-IH	Good	10.22	8.66	10.74	10.51	11.79	11.11	11.52	10.51	11.84	7.64	7.64	11.13	13.3	7.64	8.6	11.92	12.63	14.69	12.03	12.28	12.52	12.72	10.13	10.95	7.64	12.19	11.22	13.8	8.75	12.04	9.77	10.09	7.64	10.99	10.15	12.11	9.65	8.17	13.39	11.89	11.63	13.43	14.38	12.19	11.47	15	12.05	7.64	7.64	12.69	11.46	13.54	10.93	14.2	12.81	11.91	9.43	13.01	7.64	13.33	11	7.64	7.79	7.64	10.42	7.64	7.64	10.25	13.03	10.45	11.75	7.64	12.48	11.01	10.32	12.91	9.53	10.78	9.38	11.93	7.64	12.99	10.73	7.64	8.26	13.32	13.61	13.62	13.23	10.99	9.82	12.63	9.57	11.69	10.15	9.97	7.64	10.13	8.36	9.95	11.36	15.6	10.84	10.84	14.13	12.93	13.29	7.64	12.77	10.43	10.6	12.68	11.95	19.65	11.04	13.37	10.64	10.86	12.42	11.04	7.64	12.4	9.87	7.64	13.66	10.19	11.99	10.92	11.66	14.93	7.64	10.08	12.97	9.34	7.64	8.15	12.34	11.09	11.43	10.85	7.64	8.7	11.17	11.39
SUN119	Week 2	Female	26-30	TBrel-IH	Good	10.25	7.64	10.5	7.64	11.69	12.48	11.9	10.6	11.33	7.64	7.64	10.53	12.87	7.64	9.06	12.44	14.43	14.56	10.66	11.46	12.29	11.47	10.49	11.88	7.64	14.03	11.62	12.8	10.04	14.46	7.64	10.23	7.64	12.02	10.62	13.07	10.19	7.64	13.99	11.77	13.31	14.98	15.26	12.73	7.64	15.11	12.31	7.64	13.53	14.22	12.76	12.69	12.77	14.24	15.12	14.02	12.83	15.98	7.64	13.7	10.83	7.64	8.52	14.82	10.78	7.64	7.64	10.48	12.86	10.74	11.86	7.64	12.78	11.12	11.13	12.55	11.18	7.64	7.64	12.14	7.64	13.56	10.84	7.64	7.64	13.18	13.98	13.54	13.39	9.25	8.93	12.54	9.57	11.69	10.09	10.17	7.64	10.32	7.64	9.89	12.02	16.41	11.78	12.35	12.5	11.18	14.32	7.64	13.36	10.71	10.26	12.36	13.25	21.56	11.62	14.44	7.64	10.49	13.25	11.24	7.64	12.33	9.14	7.64	13.82	10.64	12.07	10.73	11.96	14.89	7.64	10.48	13.01	7.64	7.64	7.64	12.03	9.84	11.73	11.99	7.64	10.36	10.81	10.54
SUN121	Week 2	Female	51-55	TBrel-IH	Good	10.7	9.1	10.49	7.64	12.34	12.11	12.24	10.98	7.64	7.64	7.64	10.88	13.04	9.35	9.25	12.47	13.49	14.9	10.75	11.92	12.33	11.39	10.64	12.26	7.64	13.59	11.2	12.74	9.91	14.3	10.02	10.43	12.41	11.9	11.16	12.95	10.01	9.91	13.35	12.04	13.13	14.72	14.97	14.07	7.64	15.54	12.27	7.64	12.67	13.38	12.63	12.29	12.71	14.86	14.99	13.24	11.99	14.44	7.64	13.22	11.49	7.64	8.64	13.94	11.07	7.64	7.64	10.49	13.04	11.12	12.18	7.64	12.94	11.23	10.67	12.8	10.96	10.75	7.64	12.33	7.64	13.24	11.09	7.64	8.38	13.46	14.18	13.95	13.86	9.87	10.11	12.83	9.96	12.07	10.27	10.17	7.64	10.44	8.71	10.12	11.74	16.68	11.92	12.07	13.19	11.63	13.93	7.64	13.44	10.92	10.84	12.11	13.18	21.19	11.93	14.42	7.64	10.51	12.81	11.08	7.64	12.75	9.45	7.64	13.44	10.03	12.19	11.04	11.87	15.11	8.34	10.44	13.15	9.44	7.64	9.1	11.47	9.63	12.06	11.92	7.64	10.31	11.36	11.84
SUN122	Week 2	Female	21-25	TBrel-IH	Poor	10.17	8.99	10.91	10.3	11.7	11.89	11.56	10.06	11.6	7.64	7.64	11.99	13.58	7.64	8.89	12.13	13.57	14.18	11.79	12.16	12.76	12.54	9.86	11.7	7.64	12.98	11.35	13.44	9.21	13.96	9.03	10.19	7.64	11.43	10.2	12.4	9.79	8.73	13.85	11.38	12.28	13.76	14.15	13.98	10.58	14.9	11.83	7.64	7.64	13.49	11.87	11.11	11.62	13.89	13.51	12.47	12.46	13.42	11.34	13.36	10.82	7.64	7.64	13.28	10.69	7.64	7.64	10.1	12.46	10.46	11.42	7.64	12.11	10.79	10.04	12.84	10.41	7.64	7.64	11.67	7.64	13.19	10.65	7.64	7.64	12.98	13.8	13.09	13.41	11.04	9.43	12.18	8.9	11.69	9.83	9.95	7.64	7.64	8.06	9.62	11.76	15.61	11.5	11.07	14.25	13.21	13.55	7.64	12.87	10.4	9.98	12.68	12.67	20.69	11.43	13.88	7.64	11.11	12.65	10.67	7.64	12.05	9.98	7.64	13.88	10.9	12.11	10.56	11.59	14.63	7.93	9.99	12.83	7.64	7.64	8.6	12.12	10.83	11.09	11.15	7.64	9.65	10.96	10.92
SUN123	Week 2	Male	26-30	TBrel-IH	Good	10.29	9.44	10.98	10.04	12.32	12.13	11.87	10.23	11.15	7.64	7.64	11.19	13.6	9.58	9.06	12.07	14.06	14.38	11.75	12.54	12.41	11.92	10.39	11.62	7.64	13.2	10.09	13.17	9.51	14.33	9.35	9.98	7.64	11.69	10.52	12.34	10.08	8.81	13.53	11.45	11.48	13.18	12.15	13.84	7.64	14.91	11.8	7.64	7.64	13.06	7.64	7.64	12.11	13.85	12.5	11.47	12.38	12.54	7.64	13.11	10.85	7.64	8.23	14.2	10.57	8.69	7.64	7.64	12.64	10.79	11.79	7.64	12.37	10.63	10.79	12.96	10.72	7.64	7.64	11.66	7.64	13.01	10.78	7.64	7.64	13.07	13.86	13.32	13.35	10.66	9.95	12.4	9.35	11.76	9.98	9.98	7.64	10.07	7.79	9.7	12.05	15.8	10.98	11.08	14.02	12.85	13.38	9.43	12.94	10.27	10.21	12.42	13.02	20.82	11.84	13.41	7.64	10.89	11.98	7.64	7.64	12.07	9.88	7.64	13.41	10.4	11.94	10.86	11.37	14.81	7.76	10.39	12.96	7.64	8.74	8.64	11.44	10.2	11.53	11.66	7.64	9.85	10.97	10.97
SUN124	Week 2	Female	51-55	TB-DM	Good	10.77	9.92	10.9	7.64	12.92	12.59	12.44	10.82	7.64	7.64	7.64	10.9	13.13	9.58	9.65	12.68	14.14	14.89	10.79	11.99	12.51	10.2	10.78	12.92	7.64	13.7	11.13	13.15	10.21	14.87	9.91	10.45	7.64	11.93	11.41	13.11	10.21	10.13	13.67	12.03	12.39	14.4	14.45	12.45	11.29	15.47	12.37	8.49	7.64	13.43	12.46	7.64	11.45	14.13	13.1	11.85	12.59	14.12	7.64	13.63	11.61	7.64	8.75	14.3	11.35	7.64	7.64	10.48	12.97	11.34	12.2	7.64	12.99	11.21	11.21	12.73	11.21	7.64	7.64	12.38	7.64	13.36	11.07	7.64	8.56	13.44	14.32	13.9	13.76	10.42	10.96	12.68	9.36	12.07	10.12	10.67	7.64	7.64	8.84	10.14	12.35	16.17	7.64	11.27	13.09	11.52	13.58	7.64	13.55	10.79	10.89	12.25	13.47	21.45	12.59	14.04	7.64	10.62	12.46	7.64	7.64	12.74	9.2	7.64	13.23	10.31	12.13	11.13	11.73	15.09	7.64	10.47	13.16	9.14	8.82	9.58	11.08	9.02	11.63	12.08	7.64	10.45	11.18	11.6
SUN125	Week 2	Female	41-45	TB-DM	Good	10.23	9.71	10.89	10.03	11.74	12.18	11.68	7.64	11.26	7.64	7.64	10.77	12.98	7.64	8.82	12.02	13.86	14.36	11.25	12.1	12.1	12.31	10.11	11.79	7.64	13.42	11.41	13.23	9.86	14.38	9.72	10.15	11.96	11.57	10.09	12.49	9.68	8.81	13.87	11.67	12.19	14.28	14.39	12.45	10.52	14.87	12.27	7.75	7.64	13.27	12.74	7.64	11.39	13.95	12.88	11.72	12.28	12.55	11.56	13.32	11.02	7.64	8.19	13.75	10.59	7.64	7.64	9.77	12.72	10.5	11.69	7.64	12.45	11	10.44	12.83	10.8	11.22	7.64	11.71	7.64	13.26	10.59	7.64	7.64	13.16	13.79	13.41	13.42	10.8	9.99	12.48	8.96	11.91	10.21	10.2	7.64	7.64	8.35	9.92	12.04	15.72	7.64	10.89	12.72	12.32	13.81	7.64	13.01	10.09	10.35	12.54	12.99	20.99	11.68	13.82	7.64	11.11	12.41	10.86	7.64	12.04	9.86	7.64	13.71	10.95	12.15	10.87	11.72	14.9	8.38	10.39	12.92	7.64	8.61	9.39	12.33	10.57	11.02	11.44	7.64	9.74	10.92	11.02
SUN127	Week 2	Male	51-55	TBrel-IH	Good	10.42	9.21	10.42	7.64	12.14	11.77	12.08	10.45	11.24	7.64	7.64	11.16	13.33	9.03	8.96	12.32	13.85	14.5	10.87	12.17	12.62	12.05	10.37	11.97	7.64	12.84	11.07	13.4	9.39	13.92	9.45	10.43	7.64	11.37	10.53	12.59	9.97	8.95	13.84	11.62	11.83	13.73	13.44	13.55	7.64	15.11	11.91	7.64	7.64	12.95	11.64	7.64	11.78	14.18	13.63	12.52	11.93	14.12	7.64	13.07	11.17	7.64	8.26	13.85	10.65	7.64	7.64	10.54	12.79	10.75	11.74	7.64	12.54	10.92	10.29	12.75	10.36	7.64	7.64	11.99	8.24	12.98	10.98	7.64	8.91	13.25	13.95	13.44	13.58	10.76	10.3	12.53	9.3	11.74	9.87	10.2	7.64	10.34	7.64	9.72	11.7	16.04	7.64	10.96	13.79	12.12	13.48	9.91	13.22	10.5	10.23	12.74	12.73	20.88	11.78	13.75	7.64	11.05	12.4	10.63	7.64	12.21	9.81	7.64	13.58	10.68	11.91	10.87	11.59	14.86	8.03	10.45	13.08	9.2	8.08	8.97	11.76	10.07	11.51	11.35	7.64	9.65	10.87	11.42
SUN128	Week 2	Male	41-45	TB-preDM	Good	9.97	9.1	10.48	10.08	11.17	11.38	11.33	10.09	11.76	7.64	7.64	11.11	13.68	8.74	8.34	11.81	12.61	14.03	11.65	12.03	12.86	12.2	9.69	11.32	7.64	12.54	11.35	13.51	8.99	13.44	9.49	9.96	11.22	10.92	9.3	12.44	9.58	8.38	13.72	11.24	13.03	14.16	15.1	14.08	7.64	14.83	12.02	7.64	10.16	13.32	11.9	11.58	11.81	13.53	13.74	12.95	11.38	12.72	7.64	13.46	10.61	7.64	8.03	12.55	10.35	7.91	7.64	10.09	12.38	10.01	11.45	7.64	12.05	10.61	10.04	12.74	9.97	7.64	9.39	11.53	7.64	13.14	10.52	7.64	7.99	12.93	13.5	13.04	13.14	10.31	9.61	12.16	8.72	11.46	9.71	9.6	7.64	7.64	8.73	9.59	11.84	15.15	11.04	10.97	13.71	12.47	13.95	9.02	12.8	9.88	9.94	12.26	12.25	20.21	11.3	14.18	11.23	10.97	12.73	10.23	7.64	11.88	10.18	7.64	13.89	10.93	11.83	10.64	11.36	14.65	8.32	10.04	12.87	8.05	7.64	8.49	12.19	10.64	10.88	10.81	7.64	9.13	10.83	10.93
SUN130	Week 2	Female	36-40	TBrel-IH	Poor	9.46	8.61	10.71	9.79	11.57	11.68	11.43	9.32	11.01	7.64	7.64	10.14	13.01	8.74	8.33	11.93	12.2	13.48	10.45	11.1	11.48	12.68	9.05	11.5	7.64	12.96	10.87	13.3	8.98	13.9	8.83	9.82	7.64	11.09	10.21	12.52	9.42	7.68	13.72	10.66	11.58	13.56	13.02	12.46	7.64	14.08	12.12	7.64	7.64	13.09	11.21	7.64	10.32	13.5	11.9	10.85	12.03	13.99	7.64	13.28	9.92	7.64	8.2	11.76	9.74	7.64	7.64	9.49	12.18	9.57	10.73	7.64	11.65	10.45	9.79	12.48	10.33	7.64	10.13	10.82	7.64	13.09	10.42	11.33	7.64	12.57	13.68	12.54	12.64	10.07	9.28	12.33	9.13	11.17	9.23	9.47	7.64	7.64	7.64	8.93	10.95	15.33	7.64	7.64	12.56	12.13	13.53	7.64	12.8	10.08	9.19	12.26	12.57	20.26	11.05	13.16	7.64	10.42	12.23	7.64	7.64	11.19	8.94	7.64	13.67	11.08	11.79	10.43	11.48	14.21	8.8	9.93	12.63	8.31	7.64	8.34	11.97	10.44	10.1	11.26	7.64	9.47	10.45	9.78
SUN132	Week 2	Male	56-60	TB-only	Good	10.18	8.69	9.99	9.81	11.89	12.03	11.74	10.35	7.64	7.64	7.64	10.77	13.09	9.1	8.77	12.12	12.53	14.44	10.89	11.53	11.95	11.7	10.3	11.5	7.64	13.19	10.52	12.47	9.16	14.32	10.41	10.15	7.64	11.4	10.49	12.37	9.55	9.31	13.56	11.46	10.26	13.64	11.47	13.33	11.36	15.24	11.52	7.64	7.64	12.81	11.95	10.28	11.02	14.15	11.57	7.64	12.53	12.76	7.64	12.53	10.94	7.64	8.47	12.57	10.4	7.64	7.64	10.24	12.61	10.57	11.61	7.64	12.46	10.86	10.21	12.7	10.7	7.64	7.64	11.81	7.64	12.55	10.8	7.64	7.64	13.09	13.88	13.39	13.26	9.48	10.5	12.41	7.7	11.6	9.86	9.76	7.64	10.09	8.13	9.67	11.51	15.71	7.64	7.64	13.25	10.91	13.47	7.64	12.88	10.44	10.26	12.02	12.89	20.66	11.46	13.13	7.64	9.72	10.89	7.64	7.64	12.19	9.04	7.64	13.29	9.78	11.64	10.87	11.26	14.73	8.27	10.13	12.82	7.64	8.37	10.38	10.89	9.22	11.14	11.28	7.64	9.86	10.81	11
SUN133	Week 2	Male	46-50	TB-preDM	Poor	10.13	8.88	11.1	7.64	11.88	12.82	12.01	10.37	7.64	7.64	7.64	10.7	12.89	10.01	8.72	12.23	12.59	14.4	10.69	12.21	11.82	11.38	10.05	11.89	7.64	13.94	10.96	13.15	9.89	15.03	9.64	10.33	7.64	12.13	10.8	12.68	9.81	9.24	13.15	11.69	11.66	14.08	13.94	13.04	7.64	14.97	12.25	8.78	7.64	13.66	7.64	7.64	12.18	14.54	12.84	11.9	12.88	12.13	7.64	13.02	10.96	7.64	8.35	12.5	10.44	7.81	7.64	10.19	12.73	10.66	11.57	7.64	12.48	11.05	10.28	12.64	11.66	7.64	7.64	11.77	7.64	13.32	10.73	7.64	8.39	13.14	13.89	13.39	13.21	10	9.6	12.47	9.51	11.69	9.78	10.16	7.64	10.08	8.85	9.91	11.51	16.35	7.64	7.64	12.94	12.18	13.61	7.64	13.09	10.56	10.25	12.36	13.65	21.42	11.54	13.88	7.64	10.56	12.3	7.64	7.64	12.16	9.03	7.64	13.41	9.86	12.08	10.76	11.6	14.87	7.91	10.24	12.99	8.21	7.64	9.02	11.41	9.81	11.6	12.09	7.64	10.44	11.09	10.56
SUN134	Week 2	Male	56-60	TB-preDM	Good	10.09	8.84	11.11	10.38	12.14	12.89	11.97	10.15	11.61	7.64	7.64	12.15	14.25	7.64	8.88	12.1	12.79	14.26	11.93	12.03	13.24	12.01	10.29	7.64	7.64	13.94	10.79	13.97	9.6	14.96	10.08	10.33	7.64	11.97	10.38	12.29	9.78	7.64	13.65	12.15	11.29	13.97	11.46	15.6	7.64	15.28	11.9	8.93	7.64	13.37	7.64	7.64	11.28	14.03	7.64	7.64	13.13	11.37	11.37	12.86	10.83	7.64	8.83	12.76	10.31	8.86	7.64	10.24	12.73	10.36	11.51	9.31	12.4	11.07	10.19	12.94	11.12	7.64	7.64	11.88	7.64	13.39	10.85	7.64	7.64	13.14	13.98	13.32	13.18	10.85	9.97	12.5	9.27	11.7	9.99	9.91	7.64	7.64	7.64	9.16	12.01	15.95	7.64	7.64	15.58	13.38	13.03	7.64	12.98	10.25	10.3	12.84	13.41	21.19	11.68	13.31	7.64	11.5	12.26	10.93	7.64	12.38	10.13	7.64	13.5	10	11.92	11.17	11.67	14.8	7.64	10.12	12.94	7.98	7.64	9.23	11.96	11.08	10.9	12.03	7.64	10.42	10.99	10.67
SUN135	Week 2	Female	41-45	TB-DM	Poor	10.46	9.08	10.94	10.1	11.83	13.15	11.97	10.4	11.21	7.64	7.64	11.13	12.98	13.07	8.68	12.27	12.66	14.62	11.32	12.08	12.82	11.23	10.56	11.66	7.64	14.14	11.1	13.13	10.28	15.05	10.82	10.59	7.64	12.31	10.67	12.66	9.93	9.48	13.92	12.04	13.03	15.02	14.72	12.6	11.51	15.17	11.98	8.16	13.78	14.64	12.55	12.86	12.89	14.4	14.69	13.16	13.72	16.06	11.67	13.32	11.11	7.64	8.32	11.67	10.61	7.64	7.64	10.43	12.92	11.04	11.83	7.64	12.75	11.15	10.73	13.07	11.42	12.38	7.64	12.21	7.64	13.39	10.88	7.64	8.43	13.35	13.98	13.65	13.53	10.22	10.25	12.63	9.57	11.96	10.28	10.04	7.64	10.24	9.02	9.64	11.72	16.51	12.33	12.68	13.15	12.28	13.93	7.64	13.19	10.54	10.48	12.78	13.6	21.65	11.72	14.41	11.29	10.89	13.26	11.39	7.64	12.49	9.8	7.64	13.48	10.35	11.87	10.77	11.67	14.92	8.52	10.28	12.91	8.36	8.4	9.46	11.32	10.52	11.45	12.33	7.64	10.75	11.09	11.26
SUN137	Week 2	Female	51-55	TB-preDM	Good	10.05	8.68	10.95	10.35	11.36	12.34	11.45	10.23	11.97	7.64	7.64	11.27	13.33	12.33	8.11	12.04	12.38	14.31	11.96	12.11	13	12.78	9.79	7.64	7.64	13.42	11.29	13.99	9.52	13.95	9.37	10.15	11.31	11.73	9.86	12.23	9.62	8.95	14.8	12.01	11.56	14.38	13.7	14.41	11.42	14.98	12.58	7.64	11.03	14.21	11.93	12.84	11.16	13.91	13.75	12.3	12.72	14.21	11.26	13.22	10.75	7.64	7.85	11.21	10.29	7.97	7.64	9.93	12.57	10.28	11.53	8.94	12.23	10.83	10.67	13.29	10.49	11.68	7.64	11.93	7.64	13.53	10.6	7.64	7.64	12.97	13.69	13.14	12.95	10.57	10.16	12.24	9.07	11.57	9.77	9.62	7.64	10.17	8.2	9.61	11.8	15.71	11.61	11.37	14.11	12.62	14.16	7.64	12.82	10.15	10.37	13.19	12.61	20.42	10.99	13.7	9.96	11.34	13.07	11.34	7.64	12.08	10.95	12.19	13.93	10.73	12.09	10.49	11.37	14.57	9.08	10.06	12.7	8.49	7.83	9.36	12.37	11.39	11.16	11.8	7.64	9.85	10.91	10.96
SUN138	Week 2	Female	66-70	TB-preDM	Good	9.69	8.74	11.01	7.64	11.98	12.71	11.76	7.64	11.42	7.64	7.64	11.79	13.43	12.49	8.84	12.18	12.17	13.84	10.99	12.52	12.26	12.01	9.76	11.87	7.64	13.64	10.65	13.6	9.14	14.73	9.13	9.97	7.64	11.87	10.43	12.13	9.49	8.43	13.8	11.07	10.64	13.2	11.19	13.54	10.22	14.65	12	7.64	7.64	13.7	7.64	7.64	11.64	13.77	11.93	11.44	12.78	12.04	7.64	12.64	10.45	7.64	8.24	7.64	10.21	7.64	7.64	10.16	12.43	10.16	11.19	7.64	11.99	10.7	9.96	12.62	10.76	10.87	7.64	11.38	7.64	13.15	10.63	7.64	7.64	12.85	13.91	12.89	12.93	11.22	9.43	12.2	8.87	11.41	9.69	9.69	7.64	7.64	7.92	9.18	11.81	15.95	10.75	10.94	13.82	12.48	13.12	7.64	12.83	10.21	9.81	12.77	13.09	21.07	11.37	13.16	7.64	11	11.97	10.93	7.64	11.8	9.77	7.64	13.61	10.21	11.77	10.31	11.19	14.45	7.83	9.95	12.59	7.64	7.64	9.25	11.85	10.8	10.71	11.86	7.64	10.03	10.71	10.9
SUN140	Week 2	Male	41-45	TB-preDM	Good	9.29	8.84	10.25	9.84	11.06	11.75	11.13	9.44	11.39	7.64	7.64	10.71	13.46	11.38	7.81	11.74	11.91	13.34	10.95	11.53	11.84	12.19	9.14	10.85	7.64	12.82	10.94	12.69	8.41	13.72	8.46	9.82	7.64	10.97	9.58	12.08	9.17	7.82	13.95	10.79	10.98	13.31	12.48	13.75	10.45	14.3	11.6	7.64	7.64	13.25	11.56	7.64	10.3	12.91	12.59	11.12	12.37	14.42	10.53	12.44	9.93	7.64	7.68	7.64	9.47	7.64	7.64	7.64	12.07	9.74	10.74	7.64	11.49	10.4	9.71	12.56	9.8	7.64	7.64	11.01	7.64	12.62	10.41	10.59	7.64	12.56	13.41	12.37	12.82	10.13	9.49	11.93	8.53	11.03	9.08	9.58	7.64	7.64	7.64	8.85	11.3	14.95	11.14	10.3	13.13	11.61	13.26	8.64	12.39	9.86	9.17	12.24	12.21	20.21	11.1	12.96	7.64	10.72	11.85	10.17	7.64	11.24	10.73	7.64	13.68	10.29	11.55	9.93	11.31	14.13	8.42	9.75	12.37	8.03	7.64	8.36	11.75	10.41	10.11	11.13	7.64	9.28	10.52	10.19
SUN141	Week 2	Female	31-35	TB-only	Good	10.01	8.99	11.26	9.95	11.38	13	11.86	10.25	11.57	7.64	7.64	10.38	12.28	7.64	8.92	12.17	12.54	14.34	10.73	11.81	11.92	12.34	9.97	11.83	7.64	13.81	11.34	13.55	9.66	15.05	9.56	10.39	7.64	12.13	10.36	12.48	9.76	8.77	14.09	11.42	12	14.22	13.17	11.62	7.64	14.83	12.28	7.64	12.45	13.71	12.69	7.64	11.98	13.84	14.48	13.02	13.66	13.22	7.64	13.43	11.03	7.64	8.39	7.64	10.55	8.56	7.64	10.22	12.72	10.28	11.51	7.64	12.39	10.64	10.08	12.81	11.03	11.25	7.64	11.75	7.64	13.54	10.65	7.64	7.64	13.1	13.88	13.31	13.25	10.45	9.57	12.35	9.27	11.73	9.96	9.72	7.64	7.64	7.88	9.87	11.91	15.9	7.64	11.2	7.64	11.12	14.15	7.64	13.09	10.31	10.03	12.89	13.31	21.18	11.61	13.99	7.64	10.97	12.4	11.08	7.64	11.95	9.69	7.64	13.8	10.98	12.12	10.58	11.69	14.73	8.91	10.28	12.9	8.15	8.14	8.71	12.11	10.88	11.5	12.28	7.64	10.76	11.08	10.99
SUN143	Week 2	Female	46-50	TB-preDM	Good	10.59	8.4	11.15	10.9	12.39	13.21	11.93	11.13	11.7	7.64	7.64	10.76	13.09	7.64	9.05	12.25	13.05	7.64	12.36	12.76	12.79	11.12	10.89	11.58	7.64	14.12	10.72	13.8	10.27	15.26	10.57	10	7.64	12.52	9.97	12.49	10.12	9.72	13.79	12.77	11.51	13.73	13.02	13.01	12	15.71	11.67	8.2	7.64	13.47	7.64	7.64	12.03	14.39	12.9	11.49	13.66	12.03	7.64	13.66	11.36	7.64	8.53	7.64	10.55	7.64	7.64	9.83	12.85	10.9	12.3	7.64	12.8	11.13	11.04	13.32	11.37	7.64	7.64	12.49	7.64	13.47	10.92	7.64	8.44	13.53	13.94	14.33	13.48	10.58	9.57	13.25	9.42	11.95	10.23	10.43	7.64	10.49	8.18	10.59	12.09	16.32	11.15	11.35	14.34	13.47	13.62	7.64	13	10.35	10.69	12.55	13.62	21.47	11.71	13.74	7.64	9.97	12.36	11.59	7.64	12.94	10.31	7.64	13.35	9.75	12.18	11.1	11.91	15.39	7.64	9.73	13.53	7.64	8.32	8.52	11.68	10.36	11.6	12.07	7.64	10.64	11.35	11.71
SUN144	Week 2	Female	46-50	TB-DM	Poor	10.66	9.57	11.41	7.64	11.59	13.48	11.88	10.72	7.64	7.64	7.64	11.21	13.72	7.64	9.18	12.14	12.84	14.77	11.26	11.76	12.76	11.79	10.4	11.82	7.64	14.27	11.24	13.71	10	15.37	10.19	10.48	7.64	12.58	10.54	12.99	10.07	8.98	13.79	12.03	12.66	14.59	14.32	13.41	11.71	15.41	12.08	7.64	7.64	14.11	7.64	11.34	12.25	14.3	13.72	12.96	13.33	14.49	11.98	13.49	11.34	7.64	8.73	7.64	11.01	9.35	7.64	10.48	13.01	10.95	11.99	7.64	12.89	11.08	10.65	12.91	11.53	7.64	7.64	12.24	7.64	13.52	10.9	7.64	9.06	13.52	13.91	13.72	13.51	9.8	10.72	12.77	9.53	11.93	10.17	10.31	7.64	7.64	8.7	9.97	12.38	16.4	7.64	11.74	14.09	12.3	14.01	9.64	13.03	10.34	10.77	12.3	13.81	21.7	11.93	14.05	7.64	10.27	12.64	7.64	7.64	12.62	9.47	7.64	13.8	10.57	12.2	11.14	11.85	15.08	7.67	10.55	13.18	8.37	8.18	8.95	11.49	9.96	11.87	12.59	7.64	10.94	11.34	10.83
SUN145	Week 2	Female	41-45	TB-preDM	Good	10.38	9.21	11.09	10.33	12.14	12.81	11.63	10.25	11.79	7.64	9.42	11.96	13.74	7.64	8.58	12.27	12.56	14.53	12.05	12.21	13.23	11.88	10.24	11.41	7.64	13.8	10.86	13.59	9.37	14.73	9.42	10.39	7.64	12.04	10.39	12.36	9.89	8.56	13.54	11.84	11.26	13.64	13.1	12.81	10.88	14.96	11.85	7.97	7.64	13.52	11.71	7.64	11.95	13.85	12.98	11.94	12.92	12.11	7.64	12.9	10.76	7.64	8.41	7.64	10.5	8.17	7.64	10.49	12.73	10.62	11.65	7.64	12.52	10.82	10.24	12.94	10.79	7.64	7.64	11.85	7.64	13.3	10.83	7.64	8.41	13.22	13.84	13.37	13.4	11.44	9.99	12.47	9.53	11.78	10.14	10.14	7.64	10.41	8.46	9.94	11.46	15.93	11.19	10.9	13.75	13.31	13.23	7.64	12.87	10.51	10.16	12.95	13.21	21.03	11.43	13.37	7.64	11.67	12.56	7.64	7.64	12.24	10.29	7.64	13.43	10.33	11.93	10.87	11.46	14.76	8.5	10.28	12.94	7.64	7.92	8.83	12.3	10.47	11.4	11.78	7.64	10.2	11.04	11.24
SUN146	Week 2	Male	51-55	TB-only	Good	9.96	8.9	10.98	10.2	11.33	12.53	11.43	10.03	11.63	7.64	7.64	11.41	13.54	9.87	8.39	11.97	12.35	13.93	11.61	12.2	12.44	12.67	9.72	10.98	7.64	13.5	11.2	13.77	9.83	14.58	9.23	10.43	7.64	11.69	9.9	12.28	9.8	8.47	13.87	11.9	11.85	13.81	14.1	14.36	10.88	14.72	12.08	7.88	7.64	13	11.9	7.64	11.64	13.54	13	12.18	12.56	13.53	11.22	13.13	10.66	7.64	7.89	7.64	10.26	7.97	7.64	10.3	12.57	10.28	11.34	7.64	12.09	10.68	10.08	12.83	10.78	7.64	7.64	11.42	8.91	13.33	10.55	7.64	7.64	12.98	13.69	12.99	13.12	11.05	10.49	12.04	9.41	11.45	9.7	9.8	7.64	10.26	7.9	9.46	11.22	15.75	10.72	11.41	14.1	12.98	13.55	7.64	12.73	10.2	9.91	12.71	13.05	20.66	11.03	13.7	10.48	11.39	12.53	10.72	7.64	11.84	10.07	7.64	13.68	10.53	11.66	10.52	11.39	14.54	8.68	10.26	12.69	8.01	7.64	9.32	11.97	10.71	11.24	11.7	7.64	10.34	10.71	10.89
SUN149	Week 2	Male	36-40	TB-DM	Good	9.67	8.78	10.38	9.61	11.64	12.15	11.44	9.95	7.64	7.64	7.64	9.9	13.08	7.64	8.15	11.95	12.16	13.86	10.41	11.08	11.34	12.55	9.54	11.08	7.64	13.19	10.71	12.51	9.04	14.12	9.23	9.78	7.64	11.26	10.31	12.66	9.37	8.74	14.03	11.07	12.02	14.04	13.88	12.19	10.89	14.46	11.66	7.83	7.64	12.61	11.65	10.05	10.21	13.42	12.54	10.56	12.4	14.86	7.64	13.04	10.54	7.64	8.06	7.64	10.16	7.82	7.64	9.72	12.48	10.05	11.17	8.17	12	10.62	9.81	12.6	10.33	7.64	7.64	11.34	7.64	12.71	10.48	7.64	8.01	12.9	13.62	13	12.96	9.3	9.73	12.24	9.1	11.47	9.74	9.47	7.64	9.96	8.3	9.32	11.16	15.22	7.64	7.64	12.08	10.97	13.19	7.64	12.65	9.99	9.78	12.27	12.52	20.46	11	13.41	7.64	9.49	12.09	10.59	7.64	11.62	10.16	7.64	13.36	10.15	11.76	10.43	11.4	14.58	7.64	9.86	12.61	8.47	7.64	8.13	11.23	9.89	10.78	11.59	7.64	9.75	10.78	10.64
SUN151	Week 2	Male	51-55	TB-only	Good	9.55	8.36	11.66	9.64	11.02	11.65	11.17	9.57	11.98	7.64	7.64	10.78	13.07	7.64	8.15	11.66	12.05	13.54	10.87	11.2	11.75	12.47	9.39	7.64	7.64	12.93	11.84	13.65	8.2	13.81	8.77	10.04	7.64	10.82	10.14	11.84	9.36	8.12	14.16	10.85	10.78	12.83	11.19	12.42	7.64	14.17	12.47	7.64	11.35	13.06	10.85	10.35	11.24	13.05	13.74	12.41	13	13.2	7.64	12.78	10.13	7.64	7.64	7.64	9.69	8.39	7.64	10.09	12.25	9.51	10.78	7.64	11.59	10.53	9.94	12.45	9.86	10.31	10.29	10.99	7.64	13.57	10.26	11.81	7.64	12.74	13.4	12.6	12.68	10.89	8.93	11.89	8.85	11.21	9.54	9.33	7.64	10.07	7.64	9.21	10.96	15.03	10.93	10.95	13.6	12.34	14.54	7.64	12.59	9.86	9.6	13.05	12.26	20.38	10.9	12.96	7.64	11.62	12	10.08	7.64	11.45	10.09	7.64	14.07	11.5	12.15	10.22	11.66	14.32	9.31	9.84	12.74	7.64	7.64	9.11	12.36	10.93	10.6	11.28	7.64	9.32	10.41	9.73
SUN152	Week 2	Male	51-55	TB-only	Good	9.01	7.67	10.3	9.74	11.3	11.74	11.28	8.97	11.23	7.64	7.64	10.98	13.33	7.64	8.19	11.68	11.83	13.21	11.22	11.85	12.06	12.28	8.8	11.15	7.64	12.53	10.41	13.54	8.44	13.38	8.24	9.47	10.73	10.97	9.34	11.61	9.16	7.64	13.51	10.88	9.77	12.34	11.18	13.71	7.64	13.89	11.72	7.64	7.64	12.54	10.95	11.95	10.82	13.1	11.29	10.63	11.32	9.94	7.64	12.55	9.66	7.64	7.71	7.64	9.24	9.29	7.64	9.43	11.75	9	10.36	7.64	11.19	10.15	9.09	12.51	9.66	7.64	7.64	10.57	7.64	12.81	10.18	7.64	8.7	12.3	13.45	12.2	12.31	11.29	8.85	11.98	8.4	10.99	9.34	8.94	7.64	9.69	7.64	9.13	11.06	14.91	10.15	7.64	14.2	12.49	12.98	7.64	12.39	10.15	8.92	12.31	12.11	19.8	10.7	12.32	7.64	10.94	11.27	9.68	7.64	11.15	9.8	7.64	13.39	10.31	11.49	9.91	11.03	13.85	7.64	9.7	12.38	7.64	7.64	7.64	11.87	10.94	10.18	10.99	7.64	9.21	10.22	10.06
SUN155	Week 2	Female	56-60	TB-DM	Good	10.38	9.32	11	10.3	12.18	13.12	11.98	10.74	11.21	7.64	7.64	11.06	13.08	7.64	8.95	12.25	12.73	14.89	11.06	12.05	12.48	12.28	10.59	11.75	7.64	14.19	10.73	13.15	9.64	15.02	10.07	10.46	7.64	12.43	10.39	12.64	9.96	9.46	14.16	11.92	12.68	14.82	14.35	13.45	11.7	15.31	11.98	8.86	12.88	13.97	12.07	11.91	12.18	14.44	14.44	12.93	13.77	15.83	7.64	13.29	11.36	7.64	8.12	7.64	10.94	8.95	7.64	10.43	12.99	10.68	12.05	7.64	12.84	11.09	11.11	12.88	11.22	11.86	7.64	12.16	7.64	13.4	10.91	7.64	7.64	13.35	13.9	13.76	13.5	10.46	9.95	12.61	8.27	11.94	10.23	10.03	7.64	10.43	8.53	9.84	12.22	16.66	12.3	12.36	13.64	12.6	13.3	7.64	13.05	10.46	10.85	12.42	13.52	21.8	11.4	14.03	7.64	10.46	13.09	11.45	7.64	12.6	9.78	7.64	13.47	10.35	11.73	11.05	11.62	14.97	7.64	10.27	12.91	7.64	8.33	8.79	11.58	10.98	11.44	12.06	7.64	10.57	11.19	11.5
SUN157	Week 2	Male	51-55	TB-DM	Missing	9.85	9.12	10.78	9.72	11.52	12.59	11.52	10.12	11.3	7.64	7.64	10.59	13.46	7.64	8.3	12.13	12.06	14.02	10.88	11.61	12.06	12	9.86	11.4	7.64	13.57	11.28	13.72	9.03	14.52	9.38	10.27	7.64	11.67	10.12	12.4	9.66	8.52	13.52	11.41	12.19	14	13.98	12.48	7.64	14.69	11.66	7.64	7.64	13.37	11.86	7.64	12.31	13.74	12.92	12.22	12.43	12.75	7.64	13.23	10.81	7.64	7.64	7.64	10.34	8.58	7.64	10.13	12.6	10.02	11.48	7.64	12.2	10.78	10.46	12.61	10.66	7.64	7.64	11.58	7.64	13.11	10.7	7.64	7.64	13.08	13.73	13.18	13.14	10.17	9.77	12.28	9.07	11.57	9.92	9.97	7.64	10.1	8.4	9.49	11.9	15.86	7.64	10.96	13.25	11.98	13.71	8.99	12.71	9.79	9.93	12.49	12.93	21.01	11.54	13.62	7.64	11.3	12.24	10.76	7.64	11.9	9.8	7.64	13.52	10.97	12.04	10.61	11.61	14.63	8.25	10.25	12.88	7.64	7.64	8.53	11.98	10.61	10.98	11.57	7.64	10.23	11.06	11.12
SUN158	Week 2	Male	46-50	TB-only	Good	10.3	9.34	10.77	7.64	11.34	12.19	11.35	7.64	11.33	7.64	7.64	11.18	12.56	7.64	8.48	11.82	12.49	14.11	10.82	11.64	12.25	11.93	9.84	11.37	7.64	13.11	11.06	13.55	8.55	14.17	9.74	10.15	7.64	11.27	9.94	12.19	9.64	8.9	13.89	11.37	12.8	14.24	15.04	12.71	10.81	14.81	12.13	7.64	11.97	13.34	11.84	11.37	11.14	13.68	13.45	11.18	11.88	13.75	7.64	13.4	10.8	7.64	7.7	7.64	10.3	7.64	7.64	7.64	12.62	10.36	11.47	7.64	12.31	11.03	10.43	12.22	10.7	11.08	7.64	11.62	7.64	13.32	10.39	7.64	7.64	13.07	13.57	13.24	13.15	10.61	9.54	12.3	8.93	11.58	9.85	9.71	7.64	7.64	8.76	9.91	11.94	15.72	11.65	11.72	13.63	12.36	13.51	8.6	12.76	9.8	10.22	12.53	12.71	20.83	11.37	14.21	11.08	11	13.1	10.8	7.64	12.03	10.51	7.64	13.71	10.74	11.93	10.69	11.52	14.74	7.9	10.2	12.79	7.64	7.64	9.09	12.16	10.97	11.01	11.41	7.64	9.6	10.86	11.04
SUN159	Week 2	Male	51-55	TB-DM	Poor	10.23	9.48	10.86	10.48	11.9	12.81	11.79	10.16	11.37	7.64	7.64	10.59	13.04	7.64	8.66	12.14	12.62	14.42	11.54	12.23	12.3	12	10.11	11.34	7.64	13.8	10.78	12.96	9.76	14.74	9.58	10.21	7.64	12.03	10.12	12.01	9.87	8.99	13.31	11.57	7.64	13.91	12.07	13.67	10.96	14.94	11.66	7.64	7.64	13.16	13.03	7.64	11.52	13.86	12.62	12.02	12.9	12.79	7.64	12.73	11.01	7.64	7.64	7.64	10.67	7.64	7.64	7.64	12.7	10.55	11.57	7.64	12.44	10.83	10.51	12.9	10.96	7.64	7.64	11.7	7.64	13.11	10.82	7.64	8.42	13.17	13.79	13.36	13.3	10.41	10.01	12.39	9.09	11.61	9.98	9.77	7.64	7.64	7.64	9.81	11.9	15.96	7.64	7.64	13.33	12.75	13.5	7.64	12.78	10.22	10.15	12.71	13.22	21.13	11.32	13.26	7.64	10.32	11.76	11.12	7.64	12.09	10.12	7.64	13.52	10.23	11.74	10.86	11.48	14.75	7.64	10.14	12.9	7.64	7.64	8.7	11.53	10.46	11.58	11.95	7.64	10.36	10.94	10.44
SUN160	Week 2	Male	36-40	TBrel-IH	Good	10.54	8.61	10.78	10.26	11.91	12.59	11.55	10.69	11.66	7.64	7.64	11.65	13.66	7.64	8.66	11.93	12.62	14.71	12.16	12.35	13.27	11.95	10.4	11.43	7.64	13.69	10.83	13.95	9.19	14.65	9.82	10.26	7.64	11.72	9.86	12.16	10.08	8.58	13.59	11.99	11.61	13.61	13	14.66	7.64	15.21	12.09	7.64	7.64	13.12	11.73	7.64	11.38	13.71	12.64	11.96	12.79	12.05	7.64	13.64	11.15	7.64	8.41	11.75	10.78	8.91	7.64	10.19	12.85	10.59	11.94	7.64	12.61	11.08	10.6	12.82	10.78	7.64	7.64	12.13	7.64	13.26	10.48	7.64	7.64	13.25	13.68	13.68	13.3	11.11	9.67	12.55	9.52	11.8	10.02	10.04	7.64	7.64	8.28	9.93	11.61	15.85	10.91	10.81	15.1	13.11	12.95	7.64	12.73	10.34	10.64	12.69	13.08	20.92	11.11	13.55	7.64	11.05	12.33	11.1	7.64	12.63	11.18	7.64	13.55	9.82	11.95	10.72	11.56	14.89	8.05	10.28	12.83	7.64	7.92	8.63	12.37	10.97	11.77	11.72	7.64	10.36	11.11	11.48
SUN161	Week 2	Male	46-50	TBrel-IH	Good	10.01	9.01	10.82	9.54	11.64	12.49	10.98	7.64	10.69	7.64	7.64	10.49	13.49	7.64	8.26	11.82	12.38	14.06	10.48	11.35	11.45	12.6	9.87	10.95	7.64	13.37	10.53	13.02	8.95	14.27	9.25	9.94	7.64	11.64	9.86	11.82	9.49	8.95	13.61	11.02	11	13.1	12.22	11.92	7.64	14.58	11.74	7.64	7.64	12.9	11.17	7.64	11.16	13.57	11.9	11.17	12.3	12.72	7.64	12.98	10.46	7.64	7.64	7.64	10.42	9.21	7.64	10	12.57	10.09	11.34	7.64	12.05	10.67	10.21	12.24	10.54	7.64	7.64	11.38	7.64	12.98	10.49	7.64	7.91	13.02	13.47	13.2	13.09	9.67	10.17	12.24	9.2	11.54	9.89	9.61	7.64	7.64	7.64	9.88	11.38	15.63	10.85	7.64	12.05	11.92	12.66	8.57	12.25	9.98	9.95	12.38	12.75	20.68	10.82	13.09	7.64	9.99	11.35	7.64	7.64	11.69	11.02	7.64	13.33	10.29	11.86	10.79	11.47	14.61	8.16	10.03	12.73	7.64	7.82	7.78	11.72	10.34	10.94	11.6	7.64	10.17	10.93	10.76
SUN162	Week 2	Female	51-55	TB-DM	Good	10.23	9.31	10.95	9.55	11.58	12.92	11.26	10.35	11.31	7.64	7.64	10.94	13.23	7.64	8.21	11.84	12.57	14.47	11.3	12.09	12.41	12.2	10.01	11.24	7.64	14.01	11.04	13.13	9.61	14.8	9.54	10.22	7.64	12.15	9.82	12.2	9.55	8.65	14.38	11.59	12.24	14.32	13.17	13.92	11.32	15.14	12.21	8.08	11.41	13.61	12.68	10.86	11.49	14.3	14.17	12.6	13.49	15.79	11.54	13.18	11.13	7.64	7.65	7.64	10.79	8.35	7.64	10.1	12.74	10.51	11.73	7.64	12.49	10.95	10.53	12.6	11.06	7.64	7.64	12.15	7.64	13.29	10.5	7.64	8.04	13.16	13.59	13.45	13.28	10.18	9.72	12.48	7.64	11.69	9.97	9.55	7.64	10.18	8.09	9.98	11.52	16.42	11.91	11.88	13.51	11.57	13.34	8.72	12.6	9.8	10.46	12.59	13.32	21.34	11.27	13.74	7.64	10.8	12.5	11.34	7.64	12.31	10.75	7.64	13.57	9.93	11.91	11.02	11.58	14.79	8.23	10.08	12.81	7.64	8.01	8.69	11.85	10.24	11.08	11.97	7.64	10.43	11	11.35
SUN163	Week 2	Male	51-55	TB-preDM	Good	10.08	9.12	10.8	7.64	12.23	12.35	11.9	7.64	11.27	7.64	7.64	11.57	13.65	7.64	9.13	12.27	12.34	14.14	11.17	12.07	12.55	11.47	9.92	11.76	7.64	13.25	11.17	13.84	9.11	14.45	9.36	10.22	7.64	11.43	10.4	12.41	9.75	8.06	13.79	12.01	11.58	13.45	13.23	14.51	10.7	14.63	11.99	7.84	7.64	12.83	7.64	7.64	10.65	13.61	12.61	11.2	12.86	11.27	7.64	13.1	10.79	7.64	8.45	7.64	10.37	7.64	7.64	7.64	12.52	10.23	11.37	7.64	12.16	10.65	10.15	12.73	10.63	7.64	10.03	11.52	7.64	13.26	10.83	7.64	7.64	12.96	13.94	13.12	13.03	10.93	9.45	12.22	7.64	11.59	9.78	9.51	7.64	7.64	7.64	9.68	11.81	15.65	11.23	7.64	14.13	12.81	13.79	9.27	13.15	10.15	10.23	12.62	12.84	20.69	11.6	13.84	7.64	11.22	12.11	10.68	7.64	11.98	9.82	7.64	13.36	10.38	11.84	10.57	11.47	14.65	8.01	10.04	12.49	7.64	7.67	9.13	11.52	10.96	11.01	11.44	7.64	10.01	10.86	10.71
SUN164	Week 2	Male	46-50	TB-preDM	Poor	9.66	8.93	10.74	9.64	12.17	12.27	11.73	9.9	11.52	7.64	7.64	10.67	13.61	7.64	9.13	11.94	12.32	13.93	11.6	12.03	11.82	12.54	9.59	11.5	7.64	13.15	11.12	13.51	8.59	14.21	9.19	10.08	7.64	11.2	10.29	12.39	9.63	8.13	13.56	11.32	12.32	13.97	14.6	13.04	7.64	14.39	12.08	7.64	7.64	13	12.06	9.91	10.45	13.63	13.02	11.35	11.91	13.1	7.64	13.03	10.48	7.64	7.92	7.64	9.92	7.64	7.64	9.93	12.54	9.55	11.16	7.64	11.9	10.59	9.94	12.72	10.19	10.52	7.64	11.29	7.64	13.3	10.45	7.64	7.96	12.92	13.69	12.92	13.05	10.9	8.96	12.15	7.64	11.4	9.74	9.37	7.64	7.64	7.83	9.75	11.67	15.51	10.99	10.84	13.53	12.29	13.44	9.06	12.9	9.99	10.34	12.65	12.64	20.44	11.51	13.78	7.64	11.36	12.41	10.34	7.64	11.74	11.05	7.64	13.2	10.85	11.83	10.37	11.34	14.52	8.18	9.99	12.57	8.02	7.64	8.43	12.62	11.1	10.61	11.25	7.64	9.78	10.6	10.8
SUN165	Week 2	Male	56-60	TB-DM	Good	11	9.5	11.66	7.64	12.4	13.59	12.23	10.94	7.64	7.64	7.64	11.05	13.21	10.8	9.42	12.42	12.87	14.97	10.95	12	12.76	11.29	10.67	11.97	7.64	14.35	10.87	13.72	10.82	15.73	10.31	10.85	7.64	12.71	11.12	12.95	10	9.53	13.14	11.9	12.11	14	14.06	13.71	11.47	15.52	12.02	9.28	7.64	13.66	7.64	7.64	12.59	14.34	13.62	12.59	13.57	12.07	7.64	13.49	11.68	7.64	8.56	7.64	11.4	8.57	7.64	10.63	13.1	10.96	12.25	7.64	12.96	11.19	11.24	12.81	11.84	7.64	7.64	12.31	7.64	13.61	11.04	7.64	8.79	13.52	14.15	14.08	13.63	10.72	10.77	12.76	9.69	12.04	10.14	10.44	7.64	7.64	8.14	10.42	11.87	16.64	7.64	11.36	14.06	11.88	13.72	7.64	13.27	10.7	11.04	12.53	13.96	21.52	11.67	13.99	7.64	10.64	12.28	7.64	7.64	12.71	9.21	7.64	13.3	10.34	12.17	11.15	11.73	15.11	8.04	10.62	13.29	7.64	8.17	9.13	11.39	9.63	11.67	12.77	7.64	11.25	11.41	11.59
SUN166	Week 2	Male	51-55	TB-only	Good	10.12	8.67	11.28	10.4	12.24	12.86	11.99	10.12	11.73	7.64	7.75	11.58	13.28	7.64	8.85	12.15	12.49	14.41	11.78	11.9	12.19	12.25	10.22	11.37	7.64	14.03	11.1	14.05	9.4	14.73	9.18	10.35	7.64	11.93	10.36	12.31	9.92	8.91	13.45	12.06	10.54	7.64	11.08	13.66	10.92	14.7	12.06	7.64	7.64	13.16	11.7	7.64	11.3	14.01	12.6	12.15	13.01	11.01	7.64	13.05	10.88	7.64	8.4	7.64	10.24	7.64	7.64	10.33	12.5	10.01	11.53	7.64	12.33	10.45	9.86	12.82	11.01	10.44	10.41	11.69	7.64	13.36	10.69	11.49	9.04	13.09	13.9	13.33	13.19	10.86	9.32	12.43	9.43	11.4	9.9	9.96	7.64	10	7.64	10.15	11.89	16.15	10.94	10.89	14.9	13.55	13.76	7.64	13	10.55	10.13	12.7	13.25	21.01	11.4	13.32	7.64	11.22	11.79	10.52	7.64	12.27	9.82	7.64	13.39	10.93	11.78	10.97	11.42	14.73	8.12	10.06	12.7	7.64	7.64	8.87	12.05	10.75	11.01	11.86	7.64	10.45	10.74	10.66
SUN167	Week 2	Male	51-55	TBrel-IH	Poor	10.33	8.5	11.36	9.71	11.91	13.1	11.92	10.49	7.64	7.64	8.69	11.03	13.35	10.37	8.47	12.22	12.02	7.64	10.9	12.18	12.67	12.09	10.2	11.35	7.64	14.19	10.81	13.95	9.99	15.16	9.67	10.43	7.64	12.06	10.89	12.78	9.89	9.29	13.28	11.55	11.18	14.27	13.22	13.03	7.64	15.06	12.19	7.64	7.64	13.54	12.73	7.64	12.09	14.4	12.87	12.3	13.23	13.42	7.64	13.27	11.04	7.64	8.27	7.64	10.6	7.88	7.64	9.97	12.77	10.45	7.64	7.64	12.5	11.01	10.17	12.66	11.38	11.14	7.64	12.02	7.64	12.95	10.74	7.64	9.38	13.21	13.86	13.58	13.28	11.55	9.16	12.61	9.65	11.77	9.92	9.95	7.64	10.06	8.28	9.88	12.05	16.5	11	11.89	13.84	12.53	13.66	8.04	13	10.47	10.38	12.71	13.53	21.24	11.5	13.24	7.64	10.6	12.9	11.67	7.64	12.18	9.91	7.64	13.61	9.91	11.92	10.87	11.62	14.76	7.64	10.04	12.95	8.21	7.64	9.35	11.97	10.99	11.13	12.23	7.64	10.8	11.04	10.84
SUN168	Week 2	Male	31-35	TB-DM	Missing	10.04	8.93	11.08	10.71	11.52	12.07	11.45	10.02	11.96	7.64	7.64	11.29	13.64	7.64	8.61	11.88	12.34	14.17	12	12.31	12.66	12.41	10.1	11.35	7.64	13.17	11.38	13.81	8.45	13.9	9.46	10.36	7.64	11.33	9.6	12.09	9.86	9.01	13.37	11.29	12.09	14	12.81	13.2	7.64	14.87	12.13	7.64	13.77	14.1	11.98	12.79	13.37	14.12	15.1	13.77	13.52	14.82	7.64	13.2	10.8	8.86	7.8	7.64	10.04	7.64	7.64	7.64	12.54	10.02	11.83	7.64	12.13	11.06	10.75	12.96	10.22	11.5	7.64	11.65	7.64	13.53	10.38	7.64	7.64	13.16	13.34	13.24	13.29	11.07	8.52	12.49	9.4	11.59	9.38	9.69	7.64	7.64	8.56	10.08	12.06	16.33	13.21	13.14	13.66	12.82	13.5	7.64	12.65	10.37	10.13	12.57	12.57	21.3	11.08	14.16	11.27	11.64	12.71	11.15	7.64	11.98	10.49	7.64	13.68	10.96	12.12	10.8	11.64	14.63	9.42	10.23	12.79	8.09	7.89	9.17	12.5	10.94	10.42	11.16	7.64	9.26	10.63	10.9
SUN169	Week 2	Female	51-55	TB-preDM	Good	9.96	8.9	10.79	10.56	11.98	12.59	11.7	10	11.77	7.64	7.64	10.99	12.99	7.64	8.83	12.21	12.33	14.26	11.45	11.68	12.04	12.54	10.08	7.64	7.64	13.82	11.62	13.46	9.02	14.52	9.94	10.45	7.64	11.82	10.52	12.71	9.81	8.84	13.8	11.48	13.42	14.88	15.47	12.81	11.11	14.93	12.08	7.89	13.52	14.13	12.28	11.86	12.53	13.99	14.88	13.22	13.08	15.05	7.64	13.26	10.92	9.18	8.32	11.21	10.42	7.64	7.64	10.42	12.59	9.86	11.94	7.64	12.35	11.15	10.55	12.63	10.61	12.14	7.64	11.7	7.64	13.66	10.32	7.64	7.64	13.2	13.68	13.39	13.39	10.53	8.75	12.58	9.4	11.76	9.8	9.98	7.64	10.62	8.09	10.19	11.66	16.13	12.18	12.61	12.97	11.63	13.35	8.34	13.03	10.64	10.23	12.47	13.01	21.42	11.38	14.44	11.34	11.22	13.19	11.63	7.64	12.07	9.8	7.64	13.73	10.86	12.16	10.76	11.77	14.66	7.64	10.13	12.72	8.37	7.76	9.13	12.65	10.95	10.6	11.53	7.64	10.16	10.72	11.04
SUN170	Week 2	Female	56-60	TB-DM	Good	9.78	8.33	11.12	10.73	12.06	12.81	11.8	9.67	11.85	7.64	7.64	11.37	13.72	7.64	8.77	12.13	12.52	14.39	11.63	12.08	12.56	12.38	10.22	11.55	7.64	13.87	11.22	13.73	9.45	14.8	10.04	10.4	7.64	11.96	10.18	12.05	10.02	8.68	13.21	11.64	11.19	13.74	11.47	13.38	7.64	15.1	11.95	7.64	7.64	13.45	11.68	7.64	11.79	13.99	13.03	11.36	13.77	12.57	7.64	12.82	11.06	7.64	8.66	7.64	10.34	7.64	7.64	7.64	12.62	10.25	11.79	7.64	12.28	11.26	10.11	12.93	10.92	7.64	7.64	11.68	7.64	13.4	10.64	7.64	8.73	13.29	13.66	13.42	13.2	10.82	8.68	12.68	7.64	11.53	9.37	9.98	7.64	10.43	8.13	10.54	11.66	16.13	11.32	11.5	13.39	12.32	13.55	7.64	12.82	10.46	9.66	12.6	13.17	21.51	11.18	13.59	7.64	10.54	12.11	7.64	7.64	12.19	10.32	7.64	13.65	10.44	12.13	10.93	11.73	14.83	9.38	10.34	12.93	7.72	7.64	9.62	12.19	10.7	10.8	11.62	7.64	10.07	10.82	10.73
SUN172	Week 2	Male	41-45	TB-DM	Good	10.84	9.61	11.02	10.25	12.45	12.61	12.04	11.08	11.36	7.64	7.64	11.01	13.23	12.17	9.61	12.74	13	15.1	11.29	12.26	12.91	12.01	10.97	12.44	7.64	13.7	10.53	13.44	9	14.39	10.23	10.85	7.64	11.87	10.72	12.53	10.32	10.08	13.83	12.05	11.17	13.7	12.63	13.25	7.64	15.76	12.09	7.94	7.64	13.61	12.38	7.64	11.62	14.44	12.32	12.08	12.94	12.88	7.64	13.43	11.75	7.64	8.19	7.64	10.88	9.13	7.64	10.85	13.04	10.9	12.74	7.64	13.07	11.38	11.43	12.95	10.55	7.64	7.64	12.57	7.64	13.26	10.99	7.64	7.64	13.63	14.14	14.22	13.81	10.36	9.93	12.95	9	12.08	10.22	10.28	7.64	7.64	8.66	10.96	12.05	16.63	11.36	7.64	7.64	11.94	13.12	7.64	13.29	10.9	11.15	12.77	13.01	21.47	11.76	13.53	7.64	10.26	12.32	10.99	7.64	12.91	10.18	7.64	13.39	9.86	12.31	11.43	11.77	15.23	7.64	10.75	13.26	7.64	7.64	8.85	11.99	11.08	11.69	11.66	7.64	9.64	11.22	11.83

### Sheet: Suppl Table S11B_Indonesia
Supplementary Table S11B. dcRT-MLPA gene expression data of the Indonesia cohort (normalized to GAPDH and log2-transformed).
ID	Timepoint	Sex	Age_group	Study_Group	Outcome	AIRE	AREG	ASAP1	BCL2	BLR1	BMP6	BPI	CAMTA1	CASP8	CCL2	CCL3	CCL4	CCL5	CCL11	CCL13	CCL19	CCL22	CCR7	CD3E	CD4	CD8A	CD14	CD19	CD163	CD209	CD274	CLEC7A	CTLA4	CX3CL1	CXCL9	CXCL10	CXCL13	DSE	EGF	FASLG	FCGR1A	FLCN1	FOXP3	FPR1	GATA3	GBP1	GBP2	GBP5	GNLY	GZMA	GZMB	HCK	HPRT	IFI6	IFI16	IFI35	IFI44	IFI44L	IFIH1	IFIT2	IFIT3	IFIT5	IFITM1/3	IFNG	IL1B	IL2	IL4	IL4δ2	IL5	IL6	IL9	IL10	IL12A	IL12B	IL13	IL15	IL17A	IL22RA1	IL23A	IL2RA	IL7R	INDO	IRF7	KIF1B	LAG3	LTF	LYN	MARCO	MMP9	MRC1	MRC2	NCAM1	NEDD4L	NLRC4	NLRP1	NLRP2	NLRP3	NLRP4	NLRP6	NLRP7	NLRP10	NLRP11	NLRP12	NLRP13	NOD1	NOD2	OAS1	OAS2	OAS3	PRF1	PTPRCv1	PTPRCv2	RAB13	RAB24	RAB33A	RORC	SEC14L1	SLAMF7	SOCS1	SPP1	STAT1	STAT2	TAGAP	TAP1	TAP2	TBC1D7	TBX21	TGFB1	TGFBR2	TIMP2	TLR1	TLR2	TLR3	TLR4	TLR5	TLR6	TLR7	TLR8	TLR9	TLR10	TNF	TNFRSF1A	TNFRSF1B	TNFRSF18	TNIP1	TWIST1	VEGF	ZNF331	ZNF532
UNPAD1	Diagnosis	Male	46-50	TB-DM	Good	8.21	7.97	10.08	10.01	9.54	11.01	7.64	7.64	12.18	7.64	7.64	11.45	14.15	7.64	7.93	10.42	11.21	12.3	11.81	11.48	12.58	12.72	9.6	10.79	7.64	12.44	11.99	13.16	8.92	13.84	9.62	10.11	7.64	10.51	8.24	12.15	9.32	8.64	13.42	10.37	12.1	14.17	7.64	13.04	9.71	14.08	12.12	7.64	7.64	14.21	16.85	10.96	8.99	13.76	7.64	7.64	12.28	14.28	10.48	12.39	8.5	9.36	7.64	8.39	7.95	7.64	12.52	8.62	10.92	8.29	10.1	7.64	11.69	10.53	8.37	11.86	7.64	7.64	9.99	10.97	7.64	12.96	9.77	12.03	7.64	7.64	11.49	12.04	12.02	10.57	7.64	11.75	7.64	10.19	8.62	8.87	7.64	10.55	13.79	8.79	11.4	15.22	9.95	9.16	13.87	12.69	13.96	7.64	11.9	9.76	8.75	11.8	12.45	7.64	9.86	13.89	9.96	10.25	12.78	10.73	7.64	10.47	11.16	7.64	13.82	11.35	11.57	9.34	11.29	14.11	9.19	9.49	11.92	7.64	7.64	9.32	12.37	11.09	8.84	11.14	7.64	8.69	9.73	8.37
UNPAD1	Week 2	Male	46-50	TB-DM	Good	10.54	9.66	10.39	10.13	10.6	13.52	11.11	9.5	11.43	7.64	7.64	12.4	14.22	7.64	9.25	11.23	12.99	14.43	11.75	11.77	13.49	11.01	11.7	11.71	7.64	14.53	11.37	12.72	10.63	16.11	11.26	11.86	7.64	7.64	10.07	12.28	10.43	10.42	12.86	11.9	11.31	7.64	13.49	14.11	9.58	15.63	12.22	7.64	7.64	16.84	19.47	12.91	10.76	15.99	7.64	7.64	7.64	14.39	12.56	7.64	10.09	11	7.64	10.57	9.82	7.64	10.75	10.17	12.4	10.61	11.94	10.2	13.68	12.03	10.13	11.79	7.64	11.63	13.58	13.02	7.64	13.29	10.27	10.5	7.64	13.19	12.17	13.92	13.63	10.35	7.64	13.7	8.97	11.75	10.03	10.17	7.64	11.56	9.25	10.22	12.7	17.97	12.56	11.43	14.26	13.04	13.4	7.64	12.37	10.56	10.82	11.51	14.72	7.64	10.88	14.55	7.64	8.83	12.44	7.64	7.64	12.41	10.49	12.8	12.52	9.93	12.09	10.64	11.92	15.37	8.48	9.7	13.14	7.64	9.2	10.66	11.77	11.4	10.92	12.42	7.64	10.13	11.33	10.42
UNPAD1	Month 2	Male	46-50	TB-DM	Good	11.43	9.71	11.16	10.41	11.45	14.44	11.87	11.15	7.64	7.64	7.64	12.66	13.82	14.88	9.99	11.56	13.57	15.62	10.85	12.38	13.8	9.83	12.84	12.29	7.64	15.4	8.7	12.92	11.45	17.1	12.28	12.39	7.64	7.64	10.79	12.82	10.93	11.35	12.44	12.84	7.64	7.64	7.64	14.25	9.84	16.48	12.25	7.64	7.64	17.14	20.23	13.76	11.84	16.66	7.64	7.64	15.77	14.3	13.76	7.64	11.59	11.31	7.64	12.05	11.15	7.64	10.11	10.35	12.87	11.56	13.05	11.96	14.91	12.48	11.32	11.56	12.5	7.64	7.64	14.04	7.64	13.46	10.28	7.64	7.64	13.75	12.41	15.02	14.07	8.97	9.17	14.19	8.89	12.12	10.52	10.46	7.64	11.9	8.49	11.17	13.12	18.62	12.69	7.64	14.27	13.08	13.25	7.64	12.87	11.03	11.85	11.4	15.62	7.64	11.78	7.64	7.64	7.64	7.64	7.64	7.64	13.48	9.84	7.64	10.41	7.64	12.42	11.12	12.22	15.86	8.48	9.98	13.6	7.64	10.35	11.72	10.64	11.13	12	13.23	7.64	11.44	11.91	11.06
UNPAD1	Month 6	Male	46-50	TB-DM	Good	11.49	9.55	11.03	10.29	11.45	13.96	11.88	11.01	10.6	7.64	7.64	12.54	14.2	14.69	9.8	11.44	13.5	15.58	11.8	12.3	13.9	9.96	12.98	11.97	7.64	15.39	8.38	13.24	10.98	16.73	11.95	12.45	7.64	13.7	10.41	12.71	10.98	11.05	12.46	12.75	7.64	13.58	7.64	14.19	9.47	16.36	12.04	7.64	7.64	16.87	19.65	13.32	11.56	16.52	7.64	13.88	15.24	12.3	13.57	7.64	11.16	11.13	7.64	11.32	11.17	9.28	10.19	10.58	12.89	11.73	13.03	11.86	14.84	12.51	11.26	11.65	12.1	7.64	7.64	14.28	7.64	13.22	10.18	7.64	7.64	13.83	12.3	14.99	14.09	10.89	7.64	14.21	9.26	12.16	7.64	10.41	7.64	12.05	8.74	10.91	13.08	18.2	12.28	7.64	15.08	14.07	13.32	7.64	12.79	10.57	11.84	11.45	15.28	7.64	11.61	7.64	7.64	7.64	11.86	7.64	7.64	13.5	9.56	7.64	10.62	7.64	12.18	11.19	12.37	15.8	7.64	9.98	13.56	7.64	7.64	10.31	11.29	11.6	12.09	12.84	7.64	11.04	11.72	11.36
UNPAD2	Diagnosis	Male	41-45	TBrel-IH	Good	7.77	7.74	10.46	9.63	10.45	11.76	9.94	7.64	11.73	7.64	7.64	11.44	13.65	7.64	7.83	10.75	11.05	12.21	11.08	12.03	11.48	12.71	9.48	10.05	7.64	12.9	10.99	13.44	8.06	13.62	8.67	10.34	7.64	10.61	8.29	10.99	8.91	8.61	14.49	10.37	11.19	14.12	11.73	14.72	10.7	14.01	12.38	7.64	12.29	13.81	7.64	11.25	7.64	13.91	12.44	9.86	13.2	14.38	10.15	12.69	8.22	7.64	7.64	8.98	7.66	7.64	7.64	8.36	10.02	7.64	9.63	7.64	11.56	10.15	8.17	11.81	9.81	11.32	9.62	9.91	7.64	13.16	9.85	10.29	7.64	7.64	12.02	11.47	11.07	11.71	7.64	11.54	7.64	9.92	7.67	8.42	7.64	7.64	7.64	7.91	11.19	15.59	10.57	7.64	13.55	12.18	13.6	7.64	11.73	9.39	8.01	12.56	12.08	19.59	9.66	13.45	10.58	11.45	12.27	10.38	7.64	10.6	11.38	12.48	13.48	10.87	11.19	9.32	10.94	13.41	9.3	8.89	11.65	7.64	7.64	9.63	12.44	11.34	8.4	11.03	7.64	8.62	9.2	8.43
UNPAD2	Week 2	Male	41-45	TBrel-IH	Good	9.22	8.74	10.75	9.89	10.57	12.35	10.85	8.88	11.63	7.64	7.64	11.54	13.77	7.64	8.58	11.05	12.29	13.47	11.2	12.15	12.23	12.33	10.85	10.88	7.64	13.23	11.13	13.19	8.59	14.24	9.74	11.84	7.64	11.24	9.04	11.16	10.04	9.22	14.31	10.56	10.75	14.5	10.65	14.55	10.54	14.95	12.45	7.64	7.64	14.24	11.53	11.67	7.64	14.51	11.61	7.64	13.92	14.32	11.73	12.69	10.03	7.64	7.66	9.95	9.11	7.64	7.64	9.73	11.51	9.47	11.01	7.64	13.16	11.65	9.24	12.01	10.33	11.12	9.84	11.95	7.64	13.33	9.88	10.37	7.64	12.47	12.25	13.02	12.67	11.34	7.64	13.08	8.63	11.4	8.83	9.96	7.64	7.64	7.84	10.07	12.4	16.07	11.64	7.64	13.86	12.01	13.48	7.64	12.09	9.67	9.38	12.63	12.59	20.13	10.29	13.54	10.19	10.51	12.15	10.55	7.64	11.58	11.32	12.54	13.41	10.52	11.91	10.38	11.42	14.66	8.98	9.71	12.53	7.64	8.37	10.44	12.56	11.7	9.97	11.43	7.64	9.2	10.69	9.9
UNPAD2	Month 2	Male	41-45	TBrel-IH	Good	8.38	8.24	10.7	9.24	10.09	11.89	7.64	7.64	12.01	7.64	7.64	11.24	13.55	11.22	8.02	10.86	11.57	12.39	10.7	12.27	11.3	13.14	9.71	10.58	7.64	12.8	11.37	13.4	8.35	13.65	8.99	10.97	7.64	10.68	8.73	11	9.48	8.63	14.26	10.69	10.44	13.84	11	13.93	9.02	13.96	12.55	7.64	11.99	13.82	10.32	11.59	7.64	14	12.33	7.64	13.19	14.15	10.64	12.67	8.83	7.64	7.64	8.96	8.15	7.64	7.64	9.02	10.69	8.14	10.08	7.64	12.13	10.83	8.53	11.54	9.76	11.01	9.82	10.64	7.64	13.35	9.66	10.34	7.64	7.64	12.01	12.02	11.75	11.77	7.64	12.16	7.64	10.6	8.03	9.16	7.64	7.64	7.77	8.97	11.61	15.6	10.7	7.64	13.29	11.64	13.51	7.64	11.97	9.38	8.25	12.82	12.08	19.65	10.06	13.35	10.38	11.41	12.21	10.05	7.64	10.61	11.34	12.4	13.73	10.86	11.55	9.81	11.13	13.86	9.3	9.3	12.06	7.64	7.64	9.71	12.84	11.63	8.89	11.14	7.64	8.87	9.49	8.9
UNPAD2	Month 6	Male	41-45	TBrel-IH	Good	8.78	8.34	10.48	9.54	11.08	12.04	10.67	7.64	11.58	7.64	7.64	11.63	13.76	11.28	8.52	10.97	11.94	12.9	11.24	12.41	11.71	12.67	10.3	10.79	7.64	12.63	11.23	13.27	8.36	13.89	9.12	11.32	7.64	10.84	8.88	11.08	9.63	8.76	13.93	10.15	10.4	13.91	10.39	14.5	9.49	14.47	12.46	7.64	7.64	13.95	7.64	11.77	7.64	14.27	10.82	7.64	13.4	13.91	10.92	12.58	9.28	7.64	7.64	9.37	8.48	7.64	7.64	9.28	10.9	8.33	10.39	7.64	12.39	11.06	8.71	11.83	10.24	11.1	9.6	11.2	7.64	13.19	9.9	7.64	7.64	7.64	12.24	12.34	11.95	11.44	7.64	12.48	7.96	10.77	8.48	9.45	7.64	7.64	7.64	9.27	11.9	15.94	11.03	7.64	13.58	12.16	13.04	7.64	11.97	9.38	9.01	12.37	12.32	19.75	10.36	13.33	10.48	10.98	11.91	10.3	7.64	11.09	11.2	7.64	13.36	10.47	11.48	9.81	11.05	14.07	9.03	9.64	11.97	8.91	7.64	9.76	12.66	11.28	9.46	11.1	7.64	8.99	10.02	9.29
UNPAD3	Diagnosis	Male	26-30	TB-only	Good	8.69	8.02	10.6	9.77	10.81	12.13	10.96	7.64	11.46	7.64	7.64	10.83	13.65	7.64	8.23	10.58	11.75	13.04	11.53	11.68	11.91	12.58	9.66	10.13	7.64	13.29	11.25	12.9	8.27	14	9.35	11.27	7.64	10.84	7.64	12.81	9.73	8.57	13.49	10.53	13.9	15.28	15.7	11.89	7.64	13.75	12.07	7.64	14.02	13.92	10.83	12.68	11.92	14.36	13.91	12.78	12.52	15.87	10.66	12.9	9.1	7.64	7.64	9.59	8.25	7.64	7.64	9.17	11.02	8.12	10.23	7.64	12.29	10.98	8.62	11.96	10.58	11.93	10.38	10.6	7.64	13.23	9.9	11.51	7.64	11.71	12.06	12.16	11.78	10.89	7.64	12.4	7.64	10.6	7.87	9.29	7.64	7.64	9.48	9.55	11.92	15.93	12.27	11.08	12.57	11.95	13.34	7.64	12.4	9.31	8.01	12.05	12.59	19.22	10.11	14.55	11.64	11.21	13.68	11.17	7.64	10.48	11.73	7.64	13.89	10.91	12.07	9.88	11.24	14.16	9.01	9.51	11.86	7.64	7.64	9.87	12.58	11.5	9.01	11.6	7.64	8.98	9.85	9.19
UNPAD3	Week 2	Male	26-30	TB-only	Good	9.4	9.05	11.01	9.5	9.54	12.71	7.64	7.93	11.76	7.64	7.64	11.38	13.85	7.64	8.01	10.11	12.33	13.55	11.95	12.2	12.71	12.36	10.38	9.93	7.64	14.15	11.87	13.48	9.12	14.63	9.58	11.94	7.64	11.42	8.01	12.65	10.18	9.13	13.78	10.86	13.76	15.43	15.9	13.63	10.54	14.71	12.42	7.64	13.4	14.68	10.07	12.87	11.31	15.16	13.92	11.79	13.45	15.94	11.64	13.1	9.85	7.64	7.64	9.83	9.09	7.64	7.64	9.87	11.53	9.21	11.01	7.64	13.14	11.54	9.18	11.86	10.83	11.93	7.64	11.79	8.71	13.66	9.29	10.31	7.64	12.34	11.49	13.02	12.43	11.68	7.64	12.99	8.1	11.24	8.78	9.9	7.64	7.64	9.01	10.12	12.54	16.75	11.64	11.22	13.82	11.95	14.12	7.64	12.16	9.2	9.13	12.82	13.04	20.6	9.81	14.98	10.76	11.56	13.44	10.92	7.64	11.58	11.4	12.11	13.62	11.22	12.16	10.44	11.53	14.66	9.9	9.83	12.4	7.64	7.64	10.46	12.62	11.65	9.76	11.83	7.64	9.53	10.64	10.09
UNPAD3	Month 2	Male	26-30	TB-only	Good	8.9	8.78	11.11	10.16	10.26	13.41	10.85	7.64	12	7.64	7.64	11.43	14.37	7.64	8.28	10.71	12.26	13.57	12.35	12.32	12.62	12.16	10.2	10.46	7.64	14.57	11.57	14.02	9.72	15.15	9.39	11.84	7.64	12.12	8.13	12.16	10.05	9.03	13.6	11.19	12.91	15.48	14.78	13.57	9.58	14.18	12.51	7.64	7.64	15.12	7.64	13.03	7.64	15.83	12.43	7.64	14.48	14.65	11.15	13.33	9.44	7.64	7.64	7.64	8.51	7.64	7.64	9.63	11.59	8.68	10.6	7.64	12.68	11.48	8.86	12.43	11.26	12.42	7.64	10.42	8.41	13.71	9.55	10.62	7.64	12.28	11.91	12.68	12.33	12.19	7.64	13.06	7.95	11.4	8.63	9.65	7.64	7.64	9.09	9.56	12.3	17.37	11.2	7.64	14.16	13.12	14.11	7.64	12.01	9.46	9.3	12.87	13.64	21.22	10.44	14.85	11.1	12.36	13	11.63	7.64	11.17	11.59	12.4	13.6	11.47	12.48	10.3	11.92	14.63	9.24	9.9	12.2	7.64	8.11	10.84	12.91	11.89	9.24	12.09	7.64	9.79	10.2	9.54
UNPAD3	Month 6	Male	26-30	TB-only	Good	10.4	9.25	11.32	7.64	11.27	15.43	12.58	7.64	9.51	7.64	7.64	9.86	11.4	14.7	9.92	11.47	14.89	14.74	9.46	12.37	12.55	8.99	12.32	13.11	7.64	16.02	9.19	7.64	7.64	16.57	9.64	13.21	7.64	14.34	11.26	12.46	10.71	10.39	12.22	12.2	7.64	7.64	7.64	11.14	7.64	15.51	10.93	10.63	7.64	16.84	7.64	14.54	7.64	17.96	14.78	7.64	15.51	13.43	13.09	7.64	11.39	7.64	7.64	14.48	10.61	8.4	8.36	11.18	12.14	10.98	11.79	7.64	14.61	12.44	10.75	11.69	13.11	7.64	7.64	12.9	7.64	13.43	10.01	7.64	7.64	7.64	12.59	13.94	13.6	9.42	9.33	13.82	9.3	12.19	9.72	10.75	7.64	7.64	7.64	10.49	13.28	19.18	7.64	13.93	7.64	9.24	11.77	7.64	13.14	9.6	10.7	10.98	15.67	23	12.42	13.25	7.64	7.64	7.64	7.64	7.64	12.64	9.52	7.64	9.95	7.64	11.96	11.73	12.07	15.53	7.64	10.71	12.64	7.64	9.76	9.91	9.93	9.46	10.88	13.03	7.64	11.45	11.49	12.05
UNPAD4	Week 2	Male	51-55	TB-DM	Poor	9.05	9.13	10.23	9.92	10.32	12.93	11.33	7.64	11.61	7.64	7.64	11.73	13.98	12.36	8.01	11.25	7.64	13.49	11.63	12.12	12.5	11.77	10.54	11.62	7.64	12.99	12.11	12.65	9.1	14.36	9.63	11.8	7.64	11.65	9.62	12.68	10.24	9.42	13.15	10.46	12.83	15.07	14.62	13.72	10.34	15	11.87	7.64	13.68	14.67	12.26	12.59	7.64	15.24	11.82	7.64	14.13	14.24	11.61	12.3	9.63	7.64	7.64	7.64	8.97	7.96	10.93	9.8	11.58	9.39	10.84	8.52	13.03	11.53	9.18	12.29	10.73	12	7.64	11.36	7.8	13.21	10.31	7.64	8.29	7.64	12.66	12.92	12.68	11.69	7.64	13.1	8.29	11.4	8.82	9.87	7.64	7.64	7.64	9.88	12.51	16.7	11.03	7.64	13.94	12.06	13.7	8.12	12.47	10.09	9.24	11.91	12.5	20.74	10.75	14.74	11.33	11.37	12.59	10.92	7.64	11.25	10.21	12.54	13.49	10.94	11.71	10.16	11.61	14.75	9.69	10.16	12.33	7.64	7.8	9.35	12.53	10.65	9.84	11.46	7.64	9.48	10.3	9.46
UNPAD4	Month 2	Male	51-55	TB-DM	Poor	8.89	8.68	10.29	9.85	10.23	12.81	10.91	7.64	11.76	7.64	7.64	11.88	14.07	12.16	8.15	11.29	7.64	13.26	11.43	11.92	12.27	11.87	10.28	11.13	7.64	12.16	12.34	12.53	9.15	14.14	9.52	11.65	7.64	11.65	9.74	13.13	10.15	9.21	13.42	10.27	13.83	15.78	15.42	13.81	10.57	14.93	12.23	7.64	14.57	14.97	10.92	13.43	11.73	15.53	11.97	7.64	14.34	15.18	11.34	12.61	9.46	7.64	7.64	7.64	8.68	8.17	11.9	9.71	11.65	9.09	10.73	7.64	12.87	11.34	8.89	12.27	10.83	13.01	10.31	11.16	7.64	13.11	10.34	7.64	7.64	7.64	12.69	12.63	12.43	11.55	7.64	12.85	8.22	11.25	8.7	9.82	7.64	7.64	10.03	10.06	12.37	16.86	11.59	12.07	13.84	11.84	13.7	7.65	12.62	10.44	8.99	11.81	12.36	20.91	10.65	15.05	12.35	11.13	13.31	12.26	7.64	11.19	9.99	12.47	13.64	11.42	11.92	10.37	11.42	14.71	10.02	10.05	12.27	7.64	7.64	9.92	12.62	10.5	9.59	11.55	7.64	9.53	10.44	9.44
UNPAD4	Month 6	Male	51-55	TB-DM	Poor	8.57	8.29	10.06	10.18	10.03	11.7	7.64	7.64	12.55	7.64	7.64	12.27	14.34	11.19	7.95	10.54	13.07	12.68	12.24	12.8	12.56	12.37	9.87	10.8	7.64	10.62	12.3	13.28	8.24	13	9.32	10.9	7.64	10.47	8.34	11.51	9.43	8.75	13.19	11.17	12.17	14.5	14.11	14.59	10.65	14.85	12.04	7.64	12.88	14.02	12.09	12.19	9.83	14.02	12.51	10.58	13.18	13.86	10.61	12.17	8.33	7.64	7.85	12.2	8.34	8.21	11.88	8.72	10.83	8.36	9.99	7.64	12.02	10.9	8.53	12.45	9.56	11.79	9.92	10.65	7.64	12.96	9.62	9.51	7.64	7.64	12.06	11.83	11.39	12.45	7.64	11.84	7.64	10.43	7.96	8.5	7.64	7.64	10.36	8.46	11.51	15.47	11.12	10.37	14.6	13.28	13.79	7.64	11.99	9.28	8.95	12.28	11.4	19.75	9.98	14.05	11.44	11.95	12.76	11.6	7.64	11.45	11.27	11.43	13.69	11.23	11.46	9.26	10.95	13.83	9.51	9.72	11.3	7.64	7.64	9.85	12.77	11.08	9.02	11.01	8.81	8.56	9.67	9.02
UNPAD4	Diagnosis	Male	51-55	TB-DM	Poor	8.73	8.11	10.3	8.72	10.34	12.24	10.41	8.02	10.93	7.64	7.64	10.86	13.29	11.6	7.64	10.67	7.64	12.73	10.25	11.58	11.51	12.46	9.87	10.3	7.64	12.35	11.49	12.41	8.44	13.57	9.22	11.3	7.64	10.95	8.26	12.77	9.79	8.77	13.78	9.57	13.28	15.1	15.16	12.38	9.13	14.12	12	7.64	13.28	14.19	11.4	12.01	10.27	14.2	13.23	10.88	12.91	15.69	10.83	12.83	8.79	7.64	9.26	7.64	8.44	7.66	7.64	9.39	11.01	8.55	10.47	7.64	12.55	10.99	8.56	11.63	10.02	11.72	10.08	10.96	7.94	13.01	10.24	10.71	8.32	7.64	12.25	12.49	12.06	10.48	7.64	12.42	8	10.85	8.34	9.53	7.64	7.64	7.93	9.57	11.96	15.84	11	10.3	12.86	11.27	13.6	7.64	12.01	9.74	8.5	11.87	11.72	20.07	9.89	14.34	10.81	10.71	13.14	10.75	7.64	10.64	10.83	7.64	13.54	10.81	11.72	9.85	11.12	14.17	9.1	9.63	11.84	7.64	7.64	8.97	12.51	10.57	9.48	11.41	7.64	8.77	10.07	8.83
UNPAD5	Diagnosis	Female	61-65	TB-DM	Dropped out	10.85	9.61	11.52	10.22	11.12	13.93	11.68	8.04	7.64	7.64	7.64	11.42	13.99	14.36	9.83	11.4	13.51	14.85	10.23	12.55	12.72	11.18	11.84	11.68	16.99	15.18	10.66	12.23	10.4	7.64	10.01	13.03	12.88	13.05	10.23	12.62	10.89	10.53	12.59	12.1	7.64	15.17	11.8	12.86	8.02	15.67	12.15	12.89	7.64	16.71	19.36	13.76	11.22	16.17	7.64	13.43	15.27	14.49	12.71	13.31	10.79	10.97	7.64	11.07	10.1	8.43	7.64	10.83	12.53	11.28	12.15	10.15	14.07	12.23	10.29	11.43	11.5	11.54	7.64	13.27	7.64	12.98	10.4	7.64	8.61	7.64	12.15	14.18	13.81	11.07	9.36	14.06	9.11	12.25	10.28	10.62	7.64	7.64	8.66	11.16	12.85	18.08	13.04	7.64	13.64	12.18	13.44	7.64	12.62	10.69	11.02	11.8	14.69	7.64	11.67	7.64	7.64	9.6	12.45	7.64	7.64	12.58	10.85	12.82	11.52	9.53	12.21	11.4	12.01	15.63	8.12	10.11	13.39	7.64	9.61	10.74	11.63	11.23	11.78	12.36	7.64	10.37	11.66	10.7
UNPAD6	Diagnosis	Female	51-55	TB-DM	Good	9.07	8.46	10.76	10.4	11.35	13.11	11.81	8.56	11.77	7.64	7.64	11.1	13.47	7.64	9.16	11.97	12.41	13.16	11.55	11.94	12.01	12.55	10.31	12.13	7.64	14.03	12.14	13.12	9.17	15.15	11.02	11.71	7.64	11.81	10.05	12.98	9.82	9.07	13.83	10.31	13.68	15.2	15.12	12.74	10.23	14.43	12.15	8.33	14.68	14.62	11.37	13.79	13	15.26	15.67	14.16	14.52	14.8	11.35	13.15	10.13	7.64	7.64	10.46	8.58	7.64	11.8	9.71	11.48	8.32	10.94	7.64	13.02	11.52	9.15	12.75	11.01	12.64	10.75	11.57	8.28	13.6	10.88	11.27	7.64	12.38	13.28	12.7	12.5	10.71	7.64	12.93	8.53	11.23	8.84	9.83	7.64	7.64	13.1	10.32	12.39	16.94	12.7	12.85	12.75	11.42	13.88	7.64	13.1	11.04	8.86	11.82	13.63	20.53	11.38	14.93	11.46	10.26	13.33	10.81	7.64	10.96	9.87	13.17	14.05	11.42	12.1	9.92	11.47	14.72	9.84	9.7	12.31	7.64	8.2	8.71	13.01	11	9.62	11.45	7.64	9.7	10.43	9.24
UNPAD6	Week 2	Female	51-55	TB-DM	Good	9.03	8.67	10.27	9.94	10.9	12.68	12.27	7.64	11.35	7.64	7.64	11.11	13.68	7.64	8.15	11.15	12.47	13.32	11.12	11.52	11.97	11.69	10.45	11.08	7.64	13.3	11.33	12.49	8.82	14.67	10.16	11.91	7.64	11.34	9.83	12.22	10.05	9.11	13.14	11.21	12.23	14.3	12.9	12.79	7.64	14.46	11.83	7.64	13.06	13.96	9.58	12.14	10	14.83	12.59	7.64	13.95	13.87	11.46	12.27	10.37	7.64	7.64	10.66	8.82	8.36	7.64	9.99	11.56	8.85	10.71	7.74	12.92	11.47	8.81	12.15	10.63	7.64	7.64	11.27	11.36	12.85	10.05	10.89	7.64	12.44	12.47	12.77	12.42	10.53	7.64	13.01	8.11	11.31	8.69	9.33	7.64	7.64	10.94	10.5	12.31	16.42	10.8	10.87	12.58	11.28	13.25	7.64	12.31	10.11	9.13	11.56	13.11	20.11	10.68	14.04	10.61	10	12.23	10.12	7.64	11.15	9.8	12.36	13.17	10.52	11.72	10.24	11.37	14.73	9.33	9.39	12.04	7.64	7.64	10.68	12.1	10.53	9.76	11.19	7.64	9.33	10.64	9.17
UNPAD6	Month 2	Female	51-55	TB-DM	Good	8.94	8.9	10.35	10.12	10.15	12.02	11.26	7.64	12.48	7.64	7.64	11.99	14.25	7.64	7.64	10.68	12.08	13.14	12.36	12.71	12.82	12.42	10.27	10.7	7.64	12.76	12.24	13.5	8.18	13.97	10.12	11.64	7.64	10.58	7.64	11.76	9.68	9.24	13.26	11.45	12.52	14.57	14.58	14.19	11.76	14.62	12	7.64	12.56	13.66	10.78	12.23	9.61	14.24	12.92	10.05	13.13	13.77	11.4	12.39	10.07	7.64	7.64	10.25	8.65	7.64	7.64	9.34	11.41	8.62	10.6	8.57	12.68	11.31	9.23	12.82	10.16	11.59	9.91	11.46	7.64	13.07	9.84	10.27	7.64	7.64	12.01	12.45	12.08	11.78	7.64	12.65	8.1	10.94	8.38	9.06	7.64	7.64	12.87	9.49	12.13	15.78	11.05	10.61	13.96	12.39	13.73	7.64	12.46	9.89	8.65	11.9	12.66	19.64	9.96	14.36	11.14	11.2	12.87	11	7.64	11.38	11.2	11.55	13.95	11.09	11.85	9.74	11.25	14.47	9.52	9.61	11.91	7.64	7.64	11.37	12.57	11.42	9.42	10.93	7.64	8.92	10.41	9.25
UNPAD6	Month 6	Female	51-55	TB-DM	Good	8.53	8.04	10.18	10.05	10.22	12.06	11.28	7.64	12.04	7.64	7.64	11.92	14.43	7.64	8.12	10.69	11.85	12.94	12.16	12.22	12.66	11.75	10.15	10.87	7.64	12.69	11.86	13.27	8.57	14.12	9.6	11.5	7.64	10.63	8.77	11.62	9.63	8.81	13.3	11.02	11.76	14.1	13.49	14.08	11.1	14.43	11.91	7.64	12.5	13.51	11.71	11.84	7.64	14.22	11.19	7.64	13.35	13.41	11.05	12.55	9.61	8.25	7.64	10.16	8.48	7.64	7.64	9.32	11.16	8.32	10.37	7.64	12.38	11.19	8.7	12.67	10.17	10.82	9.66	10.78	7.64	12.9	9.86	10.54	7.64	12.03	12.19	12.26	11.89	11.7	7.64	12.66	8.09	10.93	8.48	9.07	7.64	7.64	13.64	9.26	11.96	15.83	10.44	7.64	13.41	12.27	13.72	7.64	12.49	9.84	8.59	11.85	12.63	19.75	10.68	13.81	10.73	11.34	12.49	10.08	7.64	10.92	10.65	7.64	13.8	11.17	11.71	9.97	11.24	14.32	9.2	9.25	11.75	7.64	7.64	11.76	12.44	11.25	9.39	10.95	7.64	9.13	10.15	8.92
UNPAD7	Diagnosis	Female	61-65	TBrel-IH	Good	8.62	8.17	10.11	10.75	9.74	11.23	11.19	7.64	12.21	10.29	7.64	11.21	14.01	10.72	8.07	11.45	11.44	12.56	11.3	11.82	11.96	13.17	9.25	10.99	15.94	12.33	11.79	13.06	7.64	13.67	7.88	11.18	7.64	9.76	8.53	12.87	9.31	7.99	13.89	10.5	13	14.21	14.92	12.96	9.77	14.02	11.85	7.64	13.25	13.33	10.17	11.62	11.12	13.14	14.03	12.34	12.13	14.86	10.6	13.11	8.9	9.54	7.64	9.18	8.43	7.86	7.64	9.12	10.74	8.4	9.99	7.64	11.77	10.31	8.19	12.46	9.18	11.51	9.57	10.56	7.64	12.76	10.43	8.8	7.64	7.64	12.57	11.89	11.89	10.74	7.64	11.91	7.64	10.38	8.35	8.58	7.64	7.64	13.02	9.04	11.17	14.72	11.21	10.93	13.79	11.67	13.69	7.64	12.13	10.22	7.88	12.61	12	18.36	9.98	13.94	11.55	10.81	12.94	10.45	7.64	10.9	10.98	7.64	14.34	11.1	11.85	9.72	10.66	13.89	9.75	9.26	11.5	7.64	7.64	11.09	12.42	10.96	9.06	10.75	7.64	8.36	9.86	8.84
UNPAD7	Week 2	Female	61-65	TBrel-IH	Good	8.51	8.23	9.69	10.72	10.49	11.57	11.36	7.64	12.24	7.64	7.64	11.45	14.09	11.06	8.44	11.53	11.68	12.6	11.13	11.85	12.06	12.78	9.32	11.13	15.94	12.53	11.62	12.91	7.64	13.9	7.94	11.15	7.64	10.14	9.17	12.11	9.33	8.44	13.73	10.6	11.84	13.57	13.72	13.49	10.03	14.22	11.51	7.64	12.71	13.25	9.99	11.13	9.67	13.31	13.26	10.62	12.65	13.97	10.61	12.32	8.82	9.86	7.64	9.22	8.33	8.03	7.64	8.96	10.93	8.38	10.02	7.64	11.77	10.52	8.57	12.36	9.5	10.7	9.22	10.38	7.64	12.36	10.6	7.64	7.64	7.64	12.76	11.96	11.99	10.9	7.87	12.05	7.64	10.67	8.79	9.02	7.64	7.64	7.64	8.95	11.25	15.02	11.08	9.7	14.06	11.78	13.3	7.64	11.8	10.27	8.49	12.43	12.16	18.5	10.5	13.39	11.07	11.13	12.28	10	7.64	10.99	10.35	13	13.98	10.67	11.55	9.57	10.57	13.93	8.81	9.1	11.49	7.64	7.64	11.31	12.07	10.51	9.15	10.66	7.64	8.53	9.74	8.65
UNPAD7	Month 2	Female	61-65	TBrel-IH	Good	9.2	8.49	9.71	11.1	11.09	12.06	11.57	7.64	12.42	7.64	7.64	11.75	14.09	11.46	8.76	11.91	11.94	13.2	11.62	12.26	12.35	12.46	9.94	11.25	16.23	13.34	11.8	12.78	7.9	14.26	7.64	11.56	7.64	10.43	9.55	12.19	9.53	8.8	13.68	9.94	11.53	13.88	13.63	13.8	10.46	14.6	11.5	7.64	12.44	13.7	9.61	11.29	7.64	14.13	11.77	7.64	13.2	13.87	11.2	12.56	9.54	10.5	8.8	9.96	8.74	7.64	7.64	9.27	11.36	9.52	10.46	7.64	12.35	10.88	9.06	12.82	9.91	11.12	7.64	11.1	7.64	12.53	10.71	7.64	8.53	7.64	13.08	12.42	12.48	11.43	7.81	12.37	8.26	10.92	9.13	9.23	7.64	7.64	7.64	9.35	11.68	15.56	9.94	7.64	13.87	11.87	13.41	7.64	12.18	10.71	8.56	12.42	12.59	20.1	10.75	13.76	11.18	10.99	12.9	11.06	7.64	11.24	9.97	7.64	13.78	10.86	11.69	10.23	10.9	14.34	9.2	9.24	12	7.64	7.91	11.82	12.17	10.56	9.64	10.57	7.64	8.67	10.58	8.89
UNPAD7	Month 6	Female	61-65	TBrel-IH	Good	9.04	8.16	10.07	11.13	11.12	12.53	11.62	7.64	12.41	7.64	7.64	11.96	14.44	12.31	8.55	11.54	11.85	13.34	12.09	12.46	12.73	12.2	10.01	11.29	16.25	13.76	11.67	13.34	8.43	14.57	9.56	11.54	7.64	11.23	9.38	12.37	9.76	8.8	13.6	11.12	12.57	14.46	14.49	14.19	11.45	14.77	11.79	7.64	12.65	14.49	7.64	11.93	9.57	14.73	13.08	10.66	13.75	14.07	11.16	12.83	9.54	10.17	7.64	10.16	8.7	8.45	7.64	9.23	11.09	9.13	10.42	7.64	12.27	10.98	9.03	12.94	10.66	12.12	7.64	11.04	7.64	12.73	10.58	7.64	7.64	7.64	12.83	12.46	12.34	10.85	7.84	12.44	7.84	10.99	9.19	9.23	7.64	7.64	7.64	9.39	11.64	16.16	11.5	11.08	14.59	12.79	13.9	7.64	12.15	10.57	8.85	12.33	13.07	19.88	10.73	14.14	11.77	11.56	13.02	10.8	7.64	11.55	10.46	7.64	13.89	10.99	11.81	10.29	10.89	14.33	9.05	9.44	11.9	7.64	7.64	11.45	12.24	10.89	9.62	11.26	7.64	9.45	10.6	9.26
UNPAD8	Diagnosis	Male	56-60	TB-DM	Good	8.44	7.81	10.44	8.58	7.64	11.64	11.43	7.64	11.99	7.64	7.64	10.7	13.39	7.64	7.64	9.69	11.44	12.34	10.55	11.64	11.82	12.77	9.36	8.82	7.64	12.42	11.01	13.12	7.65	13.45	9	11.15	7.64	10.31	7.64	12.69	9.25	8.25	13.64	10.65	13.01	14.62	15.35	12.27	9.79	13.59	12.27	7.64	12.69	13.64	9.07	11.58	9.85	13.51	14.15	12.21	12.2	14.47	10.45	13.37	9.13	7.64	7.64	9.52	8.26	8.11	7.64	8.95	10.92	7.64	9.85	7.64	12.48	10.73	8.25	11.49	9.46	10.86	10.32	11.12	11.83	13.28	7.64	12.03	7.64	7.64	10.78	12.03	11.55	11.72	7.64	12.13	7.64	10.48	8.23	8.65	7.64	7.64	13.58	8.67	11.76	15.18	10.4	10.39	12.78	10.87	14.49	8.61	11.86	7.64	7.86	12.27	12.05	19.03	8.82	13.86	10.89	11.43	13.33	10.48	7.64	10.22	11.31	11.4	14.08	11.05	11.95	9.33	11.47	14.13	9.41	8.87	11.43	7.64	7.64	9.06	12.7	11.03	8.78	10.97	7.64	8.59	9.69	8.64
UNPAD8	Week 2	Male	56-60	TB-DM	Good	9.09	9.04	11.32	8.62	10.06	12.56	11.64	7.64	11.49	7.64	7.64	11.29	13.87	7.64	8.58	10.83	12.44	13.22	10.36	12.78	12.33	13.39	10.31	11.11	7.64	13.25	11.8	12.78	8.72	14.44	10.13	11.89	7.64	11.21	9.46	12.95	10.28	8.78	12.86	10.99	11.75	14.82	15.26	12.33	11.34	14.46	12.93	7.64	12.71	14.02	11.47	13.05	9.37	14.79	12.02	10.24	13.12	14.71	11.54	13.06	9.94	7.64	7.64	10.28	8.77	8.42	7.64	9.71	11.62	8.87	10.71	7.64	13.01	11.71	9.11	11.66	10.4	12.16	10.34	11.58	11.68	12.91	9.82	11.46	7.64	12.54	12.14	12.82	12.48	12.15	7.64	13.21	8.32	11.41	8.97	9.75	7.64	7.64	13.78	10.07	12.46	16.4	11.05	11.21	13.58	10.99	13.66	7.64	12.57	9.72	9.15	12.3	13.04	20.23	10.53	13.56	12.21	11.92	13.81	11.96	7.64	11.35	11.66	12.18	13.63	10.04	12.2	10.33	11.66	14.78	7.87	9.7	12.23	7.64	8.17	11.26	13.06	11.81	9.78	11.56	7.64	9.66	10.59	9.54
UNPAD8	Month 2	Male	56-60	TB-DM	Good	9.49	8.72	9.86	8.91	10.08	12.91	13.46	7.64	12.06	7.64	7.64	11.73	14.02	7.64	8.53	10.58	12.49	13.58	10.87	11.74	12.26	10.89	10.84	11.11	7.64	13.19	11.97	13.72	9.01	14.87	10.77	12.05	7.64	11.69	9.23	12.46	10.11	8.98	12.28	10.49	12.15	14.6	14.97	12.5	12.1	14.79	11.6	7.93	13.38	14.17	13.05	13.38	11.03	15.47	12.44	7.64	14.35	13.01	11.96	12.74	10.48	7.64	7.64	10.58	9.27	9.05	7.64	9.87	11.78	9.43	11.11	7.64	13.53	11.69	10.09	11.75	11.05	12.01	7.64	11.89	9.17	12.57	10.03	7.64	7.64	7.64	12.04	13.14	12.46	10.47	7.64	13.12	8.56	11.48	8.8	9.75	7.64	7.64	14.74	10.04	12.48	16.94	7.64	7.64	12.23	10.91	15.53	7.64	12.63	9.34	8.84	10.8	13.43	20.82	10.71	14.44	7.64	12.39	12.35	7.64	7.64	11.46	10.08	12.05	7.64	11.43	12.09	10.61	11.76	14.83	9.27	9.89	12.19	7.64	7.82	11.65	11.54	9.47	10.27	11.48	7.64	10.04	10.67	10.34
UNPAD8	Month 6	Male	56-60	TB-DM	Good	9.91	9.33	10.98	9.31	9.62	13.98	10.8	9.74	11.39	7.64	7.64	11.89	13.84	7.64	8.65	10.2	12.98	14.42	12.12	12.83	13.4	10.92	11.81	10.93	7.64	14.4	11.09	13.38	10.37	15.98	10.56	12.55	7.64	12.68	8.96	11.08	10.79	9.91	12.48	12.17	7.64	7.64	7.64	13.96	12.43	15.43	12.13	9.1	7.64	15.38	7.64	13.16	7.64	16.37	13.07	7.64	15.32	12.79	12.69	12.5	11.14	7.64	7.64	11.25	9.97	8.87	10.81	10.41	12.28	10.24	11.73	7.64	13.97	12.15	10.05	12.16	11.77	12.64	7.64	12.45	7.64	13.43	8.8	10.94	7.98	13.14	11.4	13.75	13.24	11.37	7.64	13.81	8.9	12.17	9.73	10.09	7.64	7.64	9.66	10.89	12.91	17.89	11.67	12.41	13.88	12.04	13.86	7.64	12.14	9.13	10.31	11.07	14.4	21.52	10.42	14.69	7.64	10.47	12.13	7.64	7.64	12.17	10.48	11.57	12.28	10.32	12.35	10.65	11.99	15.34	9.52	10.04	12.64	7.64	7.64	11.06	12.08	11.21	10.78	12.11	7.64	10.72	11.43	10.27
UNPAD9	Diagnosis	Male	51-55	TB-DM	Good	9.04	8.62	10.13	10.22	11.06	7.64	11.19	8.73	11.45	7.64	7.64	11.08	13.59	12.59	8.84	11.78	7.64	12.99	10.97	12.15	12.28	12.42	10.18	11.37	16.28	13.97	11.08	12.16	9.14	7.64	8.19	11.48	11.33	11.21	9.63	11.9	9.8	8.94	13.65	9.27	11.19	13.91	12.76	13.19	7.64	14.47	12.06	11.88	11.91	15.02	7.64	7.64	9.8	14.73	12.69	11.53	13.78	14.87	11.15	12.42	9.31	9.73	7.94	7.64	9.05	7.64	7.64	9.23	11.23	9.23	10.46	7.64	12.33	10.92	8.85	12.42	10.21	11.58	7.64	11.05	7.64	12.69	10.41	10.48	7.87	7.64	12.86	12.61	12.73	10.97	8.53	12.58	7.78	11.03	9.28	9.58	7.64	7.64	8.25	9.19	11.8	16.4	11.46	11.3	13.3	11.69	13.4	7.64	12.1	10.75	8.48	12.56	13.01	20.19	10.73	13.57	10.89	10.42	12.42	11.24	7.64	11.1	10.18	7.64	13.03	9.39	11.35	10.51	11.16	14.37	8.62	9.21	11.98	7.64	7.64	10.36	12.12	11.1	9.81	11.4	7.64	9.18	10.27	9.4
UNPAD9	Week 2	Male	51-55	TB-DM	Good	10.31	9.81	10.31	10.25	11.33	13.19	11.82	7.77	11.48	7.64	7.64	10.99	13.69	13.27	9.62	11.97	7.64	14.4	10.47	11.62	12.64	11.32	11.35	7.64	17.1	14.41	11.62	11.99	9.12	15.47	8.74	12.56	7.64	11.79	10.41	12.43	10.62	9.75	13.51	10.56	11.85	13.98	12.22	13.14	7.64	15.52	12.11	7.64	13.55	15.61	7.64	12.74	10.79	15.21	13.88	10.34	14.65	14.74	12.46	7.64	10.2	10.37	8.23	7.64	9.85	7.64	7.64	10.13	12.13	10.58	11.76	7.64	13.62	11.78	9.65	12.33	10.97	12.07	7.64	12.24	7.64	12.85	10.58	7.64	8.91	7.64	13.08	13.76	13.83	10.94	9.06	13.76	8.16	11.99	10.02	10.68	7.64	7.64	8.8	11.1	12.82	16.8	11.17	11.54	12.88	10.89	13.85	7.64	12.8	10.76	10.11	11.94	13.69	20.72	11.42	14	10.98	9.67	12.27	10.94	7.64	12.16	9.11	13.29	13.02	10.09	12.16	11.41	11.84	15.4	9.17	9.64	13.39	7.64	7.64	10.81	11.96	10.64	11.19	11.66	7.64	9.93	11.36	10.54
UNPAD9	Month 2	Male	51-55	TB-DM	Good	11.53	11.39	10.72	10.52	11.38	14.39	12.08	8.81	11.14	7.64	7.64	11.4	14.76	14.38	9.46	12.2	7.64	15.49	10.9	12.24	13.35	10.72	12.49	7.64	18.83	15.74	11.93	12.41	10.37	16.6	9.61	14.39	7.64	13.03	10.21	12.86	12.21	10.82	12.72	10.89	7.64	14.21	7.64	13.56	7.64	16.3	12.33	7.64	7.64	16.81	7.64	13.43	12.22	16.42	13.19	7.64	15.65	14.26	13.53	7.64	11.47	10.85	8.03	7.64	11.08	7.64	7.64	12.12	13.77	11.68	12.84	7.64	14.66	14.14	11.3	12.41	12.32	7.64	7.64	13.32	7.64	13.12	11.35	7.64	10.46	7.64	13.43	14.74	15.68	11.57	11.24	15.52	10.92	13.81	11.75	11.96	7.64	7.64	10.58	12.94	14.56	18.12	7.64	7.64	7.64	10.83	13.97	8.66	13.08	11.25	11.23	12.09	14.83	22.01	11.89	14.32	7.64	9.92	12.29	7.64	7.64	13.16	9.04	7.64	13.3	11.04	13.75	12.81	13.3	17.04	7.64	11.89	14.91	9.87	7.64	11.89	11.56	9.47	12.29	12.44	7.64	11.01	13.05	11.47
UNPAD9	Month 6	Male	51-55	TB-DM	Good	11.04	9.6	11.03	10.45	12.12	13.67	12.09	7.64	10.7	7.64	7.68	11.68	13.74	13.66	10.05	12.04	7.64	15.23	10.68	12.6	13.41	10.9	12.24	12.39	17.4	14.98	10.33	12.49	9.79	15.95	9.76	13	12.47	12.39	10.81	12.68	10.97	10.82	13.06	10.88	11.17	13.82	7.64	13.95	7.64	16.13	12.1	7.64	7.64	16.22	7.64	12.08	7.64	15.86	12.32	12.55	14.97	13.92	13.23	7.64	11.16	10.5	7.87	7.64	11.03	7.64	7.64	11.1	12.57	11.66	12.43	7.64	14.28	12.12	10.41	12.34	11.41	12.03	7.64	13.11	7.64	12.96	10.53	7.64	10.01	7.64	13.11	14.56	14.3	11.05	10.21	14.17	9.18	12.49	10.38	10.86	7.64	7.64	7.64	11.51	13.09	17.49	11.34	11.78	14.21	12.15	13.23	7.64	12.87	10.76	11.24	12.07	14.19	21.17	11.9	14.01	7.64	8.94	12.28	11.58	7.64	12.99	9.9	7.64	11.99	9.54	12.3	11.75	12.06	15.81	7.64	10.59	13.53	7.64	9.79	11.18	11.73	11.04	12.07	11.99	7.64	10.18	11.65	11.01
UNPAD10	Diagnosis	Male	41-45	TB-DM	Good	8.51	7.67	10.38	9.48	7.64	12.32	10.68	7.64	10.91	7.64	7.64	11.01	13	13.09	7.8	10.57	11.67	12.34	9.55	10.98	11.35	12.7	9.67	9.64	7.64	14.42	10.5	12.52	9.33	14.8	8.46	10.11	7.64	11.89	8.1	12.84	9.63	8.83	14.22	9.98	12.72	15.3	15.6	11.51	8.23	13.9	12.32	7.64	7.64	15.71	18.56	11.21	10.81	14.84	7.64	12.57	12.94	16.88	10.49	13.71	8.23	9.58	7.64	11.71	8	7.64	11.88	9.49	11.04	7.99	10.26	7.64	12.3	10.86	8.5	11.02	10.08	7.64	7.64	11.21	11.65	12.9	9.94	11.33	7.64	11.98	11.62	12.32	12.47	9.38	7.87	12.13	7.64	10.29	8.96	8.87	7.64	10.61	9.06	8.67	11.67	16.75	11.44	12.16	12.91	10.48	13.78	7.64	12.18	9.45	8.53	12.21	13.35	7.64	9.69	13.65	10.92	10.11	13.59	11.86	7.64	10.64	11.01	7.64	13.78	10.45	11.8	9	11.45	14.29	7.64	8.68	12.39	7.64	7.64	8.8	12.33	11.51	8.91	11.8	7.64	9.57	9.89	7.94
UNPAD10	Week 2	Male	41-45	TB-DM	Good	9.02	8.32	10.05	10	10.14	11.92	10.79	7.99	11.19	7.64	7.64	11.3	13.5	13.02	8.02	11.09	12.06	12.87	10.74	10.8	11.95	12.43	10.27	7.64	7.64	13.95	10.95	12.69	9.04	14.79	8.49	10.89	7.64	7.64	8.95	12.51	9.84	9.45	13.35	10.28	13.02	14.79	7.64	12.29	7.64	14.36	11.87	7.64	7.64	15.39	7.64	10.94	11.19	14.16	7.64	11.36	13	15.63	11.33	12.57	8.65	10.5	7.64	7.64	8.55	7.64	10.84	9.97	11.59	9.19	10.88	7.64	12.7	11.2	8.75	11.41	9.63	9.95	7.64	11.66	10.05	12.91	10.02	10.8	7.98	12.42	11.96	12.88	13.02	8.11	7.64	12.73	7.84	10.76	7.64	9.61	7.64	10.99	7.64	9.51	12.01	16.02	11.14	11.41	12.99	10.73	13.14	7.64	12.16	10.53	7.64	12.04	13.13	19.5	10.49	14.16	9.81	9.54	13.04	10.91	7.64	11.03	10.56	12.74	13.35	10.38	11.85	9.66	11.32	14.68	7.64	8.73	12.69	7.64	7.64	8.33	12.13	11.18	9.44	11.86	7.64	9.14	10.46	8.38
UNPAD10	Month 2	Male	41-45	TB-DM	Good	8.99	7.75	9.98	9.77	9.78	11.34	10.08	7.68	11.41	7.64	7.64	11.27	13.38	12.48	7.76	10.74	12.99	12.58	10.96	10.85	12.25	12.72	9.96	7.64	7.64	13.26	11.11	12.77	8.62	14.16	8.84	10.33	7.64	11.05	8.54	12.54	9.55	9.42	14.02	10.05	13.31	14.95	15.29	12.54	10.2	14.46	12.07	7.64	7.64	14.96	17.3	11.4	11.19	13.53	7.64	12.78	12.09	16.64	11.02	12.74	8.33	9.33	7.64	11.81	8.34	7.64	11.04	9.66	11.23	9.1	10.65	7.64	12.5	10.88	8.47	11.41	8.83	7.64	9.67	11.75	8.71	12.98	9.86	10.28	7.64	12.2	11.8	12.61	12.64	8.59	7.97	12.37	7.64	10.6	7.64	9.13	7.64	10.64	9	9.46	11.65	15.11	10.65	11.43	13.49	11.09	13.49	7.64	11.91	10.16	8.89	12.04	12.66	7.64	9.87	14.34	10.36	9.35	13.19	11.04	7.64	10.71	11.34	7.64	13.45	10.34	11.61	9.28	10.96	14.45	7.64	8.92	12.54	7.64	7.64	8.82	12.19	10.94	9.16	11.42	7.64	8.72	10	10.22
UNPAD10	Month 6	Male	41-45	TB-DM	Good	8.67	8.12	10.1	10.2	9.65	12.35	10.46	8.26	11.47	7.64	7.64	11.8	14.51	13.01	7.71	10.84	7.64	12.7	11.94	11.58	13	12.08	9.99	7.64	7.64	13.23	11.56	12.96	9.12	14.83	8.73	11.72	7.64	11.48	8.67	12.36	9.89	8.6	13.28	9.96	12.4	14.73	14.94	13.17	7.92	14.63	11.86	7.64	12.26	15.42	17.75	10.8	10.44	14.34	13.9	12	13.4	15.13	10.9	12.55	8.08	9.62	7.64	7.64	8.32	7.64	11.69	8.83	11.01	8.93	10.52	7.64	12.22	10.84	8.36	11.75	9.71	9.86	10.49	11.37	7.66	12.85	9.93	9.84	8.12	12.1	11.79	12.59	12.32	10.93	7.64	12.55	7.64	10.88	8.65	9.31	7.64	7.64	7.64	8.98	11.81	16.14	11.16	11.42	14.27	12.09	13.69	7.64	11.99	9.85	7.94	11.98	13.23	19.17	10.76	13.96	10.86	10.46	13.1	11.55	7.64	11.79	10.96	7.64	13.29	10.9	11.71	10.16	11	14.51	8.32	9.25	12.73	7.64	7.64	9.2	12.24	11.35	9.42	11.64	7.64	9.03	10.18	8.88
UNPAD11	Diagnosis	Male	56-60	TBrel-IH	Poor	8.49	7.94	9.75	9.9	10.41	11.86	10.68	7.64	11.75	7.64	7.64	11.67	14.12	7.64	8.17	10.77	11.66	12.7	11.68	12.26	12.2	12.42	10.13	11.17	7.64	12	11.26	12.51	8.31	13.66	9.19	11.27	7.64	10.55	9.04	11.27	9.54	8.62	12.46	10.77	11.46	13.69	12.27	13.62	10.47	14.45	11.55	7.64	13.7	13.51	11.78	12.93	11.98	14.04	13.46	10.54	13.34	13.76	10.95	11.89	9.41	7.64	7.64	9.66	8.35	7.64	7.64	9.19	10.99	8.6	10.12	7.64	12.11	11.02	8.33	11.98	9.73	11.35	7.64	10.94	7.64	12.52	9.77	7.64	8.31	7.64	12.16	12.09	11.72	10.78	7.64	12.41	7.64	10.53	8.1	9.26	7.64	7.64	9.75	9.5	11.62	15.74	12.16	11.44	13.32	12.56	13	7.64	11.87	9.43	8.26	11.47	12.32	19.38	10.38	13.62	10.95	10.53	12.12	10.01	7.64	10.83	10.59	12.18	13.1	10.1	11.26	9.95	10.8	14.07	7.98	9.52	11.54	7.64	7.64	10.56	12.05	10.6	9.16	10.83	7.64	8.65	9.9	8.91
UNPAD11	Month 2	Male	56-60	TBrel-IH	Poor	7.85	7.66	9.87	9.92	10.72	11.59	10.51	7.64	11.74	7.64	7.64	11.51	13.82	7.64	8.01	10.71	11.29	12.27	11.74	12.54	12.14	12.4	9.98	10.59	7.64	11.8	11.15	12.47	7.93	13.57	9.17	10.81	7.64	10.25	8.59	11.07	9.3	8.73	12.79	10.76	11.34	13.55	12.24	13	8.66	13.76	11.8	7.64	12.99	13.38	10	12.06	10.36	13.64	13.07	9.23	12.84	13.26	10.42	11.61	8.37	7.64	7.64	8.43	7.78	7.64	7.64	8.56	10.65	8.08	9.79	7.64	11.73	10.8	8.19	12.02	9.66	11.04	9.13	10.18	7.64	12.67	9.61	7.64	7.64	7.64	11.94	11.74	11.4	10.54	7.64	11.92	7.64	10.35	7.93	8.47	7.64	7.64	8.73	8.63	11.34	15.34	11.82	10.72	13.12	12.55	13.22	7.97	11.76	9.4	7.77	11.87	12.13	19.12	9.99	13.52	10.82	10.89	12.19	9.84	7.64	10.34	10.81	7.64	13.05	10.25	11.43	8.99	10.53	13.75	8.42	9.26	11.12	7.64	7.64	10.56	12.02	10.93	8.59	10.89	7.64	8.42	9.62	8.58
UNPAD11	Month 6	Male	56-60	TBrel-IH	Poor	8.8	8.44	10.41	9.31	9.46	12.61	11.91	7.64	12.12	7.64	7.64	11.7	13.87	7.64	7.64	9.99	12.13	13.08	11.41	12.42	12.17	12.69	10.55	9.91	7.64	13.46	11.62	12.82	8.6	14.57	9.51	11.58	7.64	11.3	7.7	10.73	9.86	8.92	13.32	10.32	11.61	14.24	11.5	13.73	10.91	14.65	12.03	7.64	13.55	14.18	9.31	12.27	10.34	14.65	13.38	7.64	13.86	13.38	11.22	12.21	9.97	7.64	7.64	10.32	8.51	7.64	7.64	9.59	11.38	8.87	10.54	7.64	12.56	11.35	8.42	11.68	10.59	12.12	9.86	11.25	7.64	13.15	8.59	10.36	7.64	7.64	11.11	12.51	12.16	11.23	7.64	12.71	7.86	10.98	8.4	9.23	7.64	11.23	7.64	9.92	12	16.33	11.51	11.85	13.55	12.82	13.6	7.64	11.62	8.74	8.58	12.07	13.12	20.01	9.4	14	10.07	10.83	12.1	9.91	7.64	10.96	11.16	11.86	13.24	10.83	11.84	9.91	11.23	14.49	9.29	9.34	11.93	7.64	7.64	9.51	12.45	11.49	9.63	11.2	7.64	9.52	10.62	9.15
UNPAD12	Diagnosis	Male	46-50	TB-DM	Good	9.15	8.28	10.37	10.94	11.08	12.12	11.93	8.7	12.42	7.64	7.64	11.12	13.69	11.47	9	11.68	11.85	13.4	11.51	12.12	12.21	12.64	10.07	11.19	16.05	13.22	11.75	13.37	8	14.14	7.64	11.63	7.64	10.73	9.31	12.57	9.7	8.65	14.09	11.06	12.79	14.59	15.09	12.8	10.54	14.15	12.44	7.64	13.07	13.89	9.56	11.69	10.11	14.35	12.56	9.92	12.82	15.5	10.83	13.4	9.95	9.77	8.4	10.37	8.74	7.87	7.64	9.51	11.25	8.85	10.54	7.64	12.4	10.95	9.15	12.52	9.81	11.51	9.72	11	7.64	13.3	10.72	9.8	7.64	7.64	12.81	12.46	12.5	11.27	8.04	12.42	7.98	11.12	9.17	9.49	7.64	7.64	9.6	9.6	11.9	16.03	10.73	10.15	12.96	12.21	13.53	7.64	12.61	10.44	9.26	12.77	12.55	19.51	11.08	14.14	11.16	11.1	13.03	11.13	7.64	10.92	10.49	7.64	13.96	11.18	11.79	10.01	11.41	14.33	9.49	9.12	12.37	7.64	7.64	11.56	12.34	11.28	9.62	11.36	7.64	8.86	10.62	9.11
UNPAD12	Week 2	Male	46-50	TB-DM	Good	8.95	8.1	9.6	10.81	10.5	11.73	12.76	7.64	12.21	7.64	7.64	11.27	13.88	11.13	8.06	11.21	12.11	13.54	12.23	12.14	12.66	12.14	10.36	10.78	16.35	12.61	11.45	12.73	7.87	13.94	7.64	11.73	7.64	10.29	8.31	11.46	9.71	8.66	12.95	11.21	11.33	13.17	12.48	13.36	10.91	14.59	11.36	7.64	11.7	13.18	7.64	11.12	9.05	13.7	12.41	8.43	12.89	13.05	11.36	12.31	9.99	9.43	7.64	10.37	8.99	7.64	11.74	9.11	11.44	9.21	10.63	7.64	12.39	10.89	8.91	12.87	9.47	10.68	9.16	11.4	7.64	12.43	10.01	7.64	7.64	7.64	12.39	12.61	12.7	10.83	8.36	12.68	8	11.06	8.93	9.46	7.64	7.64	10.17	9.56	11.89	15.43	10.87	9.61	13.71	12.25	13.14	7.64	11.91	10.01	9.12	11.88	12.32	19.22	10.27	13.15	10.11	10.48	12	10.21	7.64	11.02	9.96	12.71	13.52	10.26	11.43	10.19	11.13	14.5	8.86	9.37	12.39	7.64	7.64	11.22	12.26	10.68	9.93	10.87	7.64	8.61	10.79	9.28
UNPAD12	Month 2	Male	46-50	TB-DM	Good	9.12	8.39	10.34	10.35	10.67	12.12	10.97	7.64	11.92	7.64	7.64	10.88	13.25	11.4	8.53	11.51	12.04	13.45	11.29	11.99	12	12.6	10.37	11.27	16.29	13.38	11.2	12.95	8.39	14.27	7.64	11.73	7.64	10.75	9.39	11.85	9.6	8.9	14.05	11.23	11.3	13.78	12.17	12.63	11.01	14.35	12.32	7.64	12.03	13.57	7.64	11.13	7.64	14.27	12.94	7.64	13.25	14.69	11.31	13.05	10.27	9.56	7.95	10.6	8.94	8	11.37	9.46	11.4	9.23	10.69	7.64	12.56	11.1	8.88	12.35	9.83	11.3	9.49	11.29	7.71	13.06	10.33	10.49	7.64	12.24	12.66	12.79	12.63	10.54	7.95	12.56	7.99	11.09	9.12	9.4	7.64	7.64	9.07	9.78	11.88	15.86	10.49	7.64	12.86	11.75	13.56	7.64	12.23	10.44	9.23	12.72	12.47	19.65	10.71	13.45	10.34	10.22	12.16	10.47	7.64	11.08	10.49	13.04	13.6	10.7	11.55	10.26	11.13	14.46	9.38	8.69	12.43	7.64	7.64	10.57	12.62	10.89	10.16	11.25	7.64	8.88	10.55	10.29
UNPAD13	Diagnosis	Male	36-40	TBrel-IH	Good	8.29	8.25	10.52	8.89	10.77	11.67	10.67	7.64	11.36	7.64	7.64	10.77	13.07	7.64	8.11	10.85	11.42	12.38	9.59	11.57	11.08	13	9.48	10.29	7.64	12.72	11.5	12.75	7.64	13.79	8.85	10.95	7.64	10.54	8.89	12.87	9.24	8.42	14.72	9.85	12.78	14.86	15.3	12.34	9.43	13.74	12.71	7.64	12.74	13.64	9.6	11.61	9.69	13.98	13.43	10.89	12.23	16.45	10.46	13.52	8.7	7.64	7.64	8.81	7.83	8.41	7.64	9.08	10.6	7.73	10.15	7.64	12.26	10.66	8.25	11.18	9.64	11.24	9.86	10.64	9.1	13.31	10.09	11.05	7.64	7.64	12.15	12	11.7	10.38	7.64	11.96	7.64	10.47	7.94	8.73	7.64	7.64	12	8.99	11.54	15.69	10.35	7.64	12.44	10.78	13.84	7.64	12.05	9.78	8.26	12.59	12.16	19.49	9.88	13.93	10.79	10.66	13.25	10.76	7.64	10.43	11.61	12.43	13.85	11.05	11.72	9.54	10.95	13.88	9.49	9.18	11.39	7.64	7.64	10.34	12.75	11.47	8.92	11.42	7.64	8.86	9.33	9.26
UNPAD13	Week 2	Male	36-40	TBrel-IH	Good	7.84	7.64	10.69	8.91	9.9	11.92	10.6	7.64	11.58	7.64	7.64	10.99	13.6	7.64	7.64	10.48	11.11	11.93	10.4	11.45	11.23	12.85	9.15	9.74	7.64	12.77	11.17	13.03	7.93	13.98	8.94	10.53	7.64	10.72	8.23	12.06	9.1	8.22	14.12	10.14	11.74	14.38	13.85	13.52	10.34	13.72	12.5	7.64	11.89	13.66	9.92	11.18	8.92	14.19	11.99	7.64	13.14	15.54	10.14	12.89	8.6	7.64	7.64	9.04	7.82	7.64	7.64	8.51	10.38	7.64	9.72	7.64	11.73	10.44	7.71	10.92	9.85	10.6	9.65	9.73	10.88	13.21	9.42	10.46	7.64	11.16	11.72	11.64	11.3	10.53	7.64	11.71	7.64	9.98	7.77	8.55	7.64	7.64	7.71	8.28	11.09	15.84	10.56	7.64	12.98	11.49	13.77	7.64	11.42	9.26	7.64	12.54	12.34	19.59	9.37	13.79	9.52	10.74	12.45	10.19	7.64	10.46	11.28	11.89	13.62	10.87	11.41	9.62	10.78	13.48	8.88	8.88	11.15	7.64	7.64	10.42	12.52	10.69	8.36	11.24	7.64	8.77	9.17	9.38
UNPAD13	Month 2	Male	36-40	TBrel-IH	Good	8.99	8.61	10.56	7.64	13.01	11.8	7.64	7.64	11.97	7.64	7.64	11.09	13.55	7.64	7.64	7.64	12.11	12.88	12.1	11.78	11.93	12.98	10.31	7.64	7.64	11.09	11.76	12.68	7.64	14.09	9.92	11.43	7.64	10.56	11.18	13.4	9.62	8.87	14.69	10.31	13.68	15.48	15.92	13.61	9.89	14.52	12.77	7.64	13.22	13.88	10.78	12.01	10.59	14.28	13.36	9.83	12.1	16.82	11.25	13.18	9.54	11.08	7.64	9.28	8.83	7.64	7.64	7.64	11.12	8.76	10.75	7.64	12.79	11.19	9.07	12.09	9.93	11.77	9.79	11.5	7.64	13.5	7.64	7.64	7.64	7.64	7.64	12.62	12.25	10.33	7.64	12.63	8.01	10.86	8.2	9.19	7.64	7.64	7.96	9.71	12.02	15.98	11.21	7.64	13.22	11.27	13.65	7.64	11.92	13.01	8.79	13.32	12.36	19.7	7.64	14.6	11.48	10.74	13.62	11.15	7.64	11.31	12.22	11.28	13.53	10.82	11.8	9.72	11.19	14.33	9.25	9.36	11.81	7.64	7.64	11.28	12.91	11.86	9.57	11.42	7.64	8.85	10.09	9.57
UNPAD14	Diagnosis	Male	46-50	TB-only	Poor	7.69	7.64	9.93	8.74	9.24	10.87	8.82	7.64	11.99	7.64	7.64	10.84	13.04	7.64	7.64	9.06	10.67	11.78	10.35	11.86	11.37	13.22	9.02	8.91	7.64	11.02	11.56	12.2	7.64	12.88	8.99	10.29	7.64	9.51	7.64	12.53	8.53	7.97	14.7	10.28	13.15	14.86	15.26	12.49	10.38	13.72	12.3	7.64	12.69	13.46	11.48	11.75	10.48	13.27	13.48	11.29	11.66	16.18	9.45	13.18	8.03	7.64	7.64	8.11	7.64	7.64	7.64	8.24	9.92	7.64	9.53	7.64	11.52	10.22	7.93	11.12	8.98	11.3	9.84	10.01	7.64	13.02	8.96	10.9	7.64	10.68	10.64	11.28	10.78	10.26	7.64	11.11	7.64	9.52	7.64	8.04	7.64	7.64	11.32	8.48	10.89	14.79	10.53	7.64	12.93	12.2	13.63	7.64	11.64	7.99	7.64	12.56	11.42	19.07	8.22	14.07	11.4	10.64	13.11	11	7.64	10.25	11.4	12.05	13.78	10.99	11.09	8.46	10.62	13.21	9.79	8.87	10.51	7.64	7.64	10.31	12.37	11.38	8.21	11.06	7.64	7.96	9.01	8
UNPAD14	Week 2	Male	46-50	TB-only	Poor	9.4	8.83	10.21	9.38	9.98	13.1	11.37	7.64	10.97	7.64	7.64	11.21	13.71	12.32	8.99	11.09	12.76	13.61	10.63	11.62	12.16	11.49	10.94	7.64	7.64	14.09	10.96	11.9	9.25	14.99	9.84	12.02	7.64	11.82	9.66	12.12	10.73	9.4	12.75	10.85	11.12	14.55	11.76	12.71	7.64	14.77	11.84	8.03	7.64	14.66	7.64	12.34	7.64	15.21	11.21	7.64	14.39	13.74	11.74	12.31	9.89	7.64	8.58	10.11	9.02	8.44	7.64	10.04	11.72	9.23	11.12	7.64	13.24	11.71	9.25	11.83	10.98	11.66	7.64	11.77	7.64	12.94	9.82	7.64	9.19	7.64	12.4	13.19	12.7	10.44	7.64	13.2	8.82	11.37	8.84	9.82	7.64	7.64	9.06	10.56	12.44	16.86	11.53	7.64	12.98	12.08	13.27	7.64	12.37	9.85	9.4	11.84	13.42	20.53	10.76	14.02	7.64	9.86	11.99	7.64	7.64	11.59	10.03	7.64	12.72	10.4	11.84	10.45	11.35	14.86	9.1	9.87	12.28	7.64	8.18	10.62	12.34	10.71	10.09	11.78	7.64	9.72	10.9	9.82
UNPAD14	Month 6	Male	46-50	TB-only	Poor	8.46	8.25	10.37	10.48	11.3	11.91	10.4	7.64	12.08	7.64	7.64	11.56	13.82	7.64	8.7	10.99	11.75	13.03	11.82	12.58	12.29	12.36	10.6	10.61	7.64	12.66	11.54	12.59	7.92	13.86	8.83	11.25	7.64	10.67	8.66	11.42	9.59	8.96	13.15	11.06	11.5	13.97	12.89	13.12	9.53	14.26	12.06	7.64	7.64	13.63	9.64	11.57	7.64	13.93	12.38	7.64	13.25	13.33	10.98	12.25	9.27	7.64	7.64	9.21	8.55	7.64	7.64	8.96	10.97	8.32	10.18	7.64	12.24	10.88	8.7	12.29	9.91	11.15	9.38	10.99	7.64	13.14	9.73	9.71	7.64	11.85	12.03	12.16	11.9	11.56	7.64	12.47	7.7	10.78	8.25	9.26	7.64	7.64	8.39	9.36	11.71	15.61	10.85	7.64	13.71	13.53	13.51	7.64	11.84	9.14	8	12.47	12.39	19.45	10	13.7	10.69	11.42	12.29	10.68	7.64	11.22	11.32	12.4	13.58	10.8	11.4	10.04	10.83	14.13	8.55	9.63	11.63	7.64	7.64	10.49	12.53	11.31	9.21	11.04	7.64	8.84	10.03	9.25
UNPAD15	Diagnosis	Female	36-40	TBrel-IH	Good	8.91	7.9	10.01	9.49	8.76	11.94	13.25	8.09	11.8	7.64	7.64	10.12	13.12	12.72	8.11	10.35	11.71	12.7	9.65	11.37	11.1	12.83	9.56	10.44	16.01	12.78	12.15	12.75	8.67	14	12.13	11.52	7.64	11.54	8.63	13.04	9.56	8.5	13.81	10.34	14.21	15.56	15.74	11.95	7.64	13.79	12.58	7.64	16.17	15.37	7.64	14.14	14.28	14.7	7.64	15.8	14.07	16.86	10.55	13.94	9.2	9.8	7.64	9.9	8.45	7.81	12.56	9.24	11.1	9.24	10.3	7.64	12.32	10.9	8.23	10.54	10.66	13.14	10.31	11.6	9	13.83	10.09	9.58	7.64	7.64	11.6	12.35	12.1	9.12	7.64	12.18	7.64	10.56	8.81	9.12	7.64	7.64	13.65	9.56	11.66	15.94	13.87	14.46	12.35	11.6	14.31	7.64	12.72	10.05	8.15	12.33	12.66	19.28	10.19	14.81	12.94	11.44	14.3	12.06	7.64	10.25	12.02	7.64	13.96	11.62	12.35	9.7	11.46	14.27	9.62	9.41	12.2	7.64	7.64	9.15	12.99	11.34	8.83	11.52	7.64	8.68	9.92	8.54
UNPAD15	Month 2	Female	36-40	TBrel-IH	Good	8.66	8.33	10.85	9.42	9.51	11.7	7.64	7.64	12.03	7.64	7.64	11.02	13.21	12.15	7.82	10.58	11.95	12.62	10.66	11.56	11.62	12.78	9.68	10.57	7.64	13.55	12.55	13.55	8.96	14.54	8.98	10.15	7.64	7.64	8.59	13.41	9.72	8.53	13.85	10.09	13.67	15.51	16.26	12.97	8.44	13.89	12.99	7.64	7.64	14.76	7.64	11.67	11.4	14.36	7.64	13.17	12.05	16.28	10.56	13.45	8.65	9.99	7.64	9.67	8.41	7.64	11.94	8.54	11.04	8.17	10.4	7.64	12.14	10.74	8.59	10.91	9.82	10.26	10.34	11.13	7.64	13.86	9.78	10.31	8.22	11.95	11.62	12.33	12.32	10.84	7.64	12.02	7.64	10.46	8.9	9.25	7.64	10.76	13.43	9.75	11.87	15.89	10.48	11.64	12.96	12.03	14.4	7.64	12.57	10.4	8.48	12.69	12.97	19.01	10.13	14.73	11.11	11.81	13.95	11.59	7.64	10.51	11.75	7.64	13.99	11.84	12.37	9.18	11.53	14.3	9.55	9.05	12.43	7.64	7.64	8.61	13.29	11.84	9.3	11.78	7.64	9.09	10.03	9.08
UNPAD15	Month 6	Female	36-40	TBrel-IH	Good	9.84	8.71	11.15	9.98	9.92	13.46	7.64	9.18	11.46	7.64	7.64	11.48	13.4	14.1	8.84	11.09	12.79	13.87	10.84	11.93	12.49	11.51	11.06	11.23	7.64	14.94	12.11	13.44	10.65	16.59	10.92	11.59	7.64	7.64	9.22	13.28	10.29	9.67	13.14	11.13	13.03	15.94	15.42	13.69	9.43	14.94	13.04	7.64	7.64	15.95	19.3	13.29	11.41	16.11	7.64	13.39	14.69	15.48	11.74	13.36	10.58	10.65	7.64	11.08	9.35	7.64	11.95	9.96	12.12	9.66	11.42	9.15	13.32	11.75	9.68	11.13	11.96	12.18	7.64	12.32	7.64	14.09	10.03	9.1	7.64	12.97	11.9	13.36	13.14	11.14	7.64	13.16	8.11	11.27	7.64	9.85	7.64	11.23	11.1	10.34	12.52	17.98	11.47	12.81	13.25	12.72	14.25	7.64	12.83	10.25	9.35	11.97	15.01	7.64	11.04	14.81	7.64	11.07	13.61	7.64	7.64	11.83	10.74	7.64	13.22	11.37	12.45	10.35	11.83	15.13	9.14	9.34	12.94	7.64	7.64	11.06	12.85	11.56	10.29	12.83	7.64	10.96	10.99	9.21
UNPAD16	Diagnosis	Male	36-40	TB-only	Poor	8.57	8.2	9.76	9.86	10.12	11.74	7.64	7.64	11.56	7.64	7.64	11.05	13.53	7.64	8.08	10.83	11.79	12.78	11.26	10.79	12	12.23	9.96	7.64	7.64	13.52	11.81	12.9	8.71	14.29	9.35	9.53	7.64	11.04	8.5	12.81	9.42	8.93	13.54	10.13	12.45	14.34	14.59	13.6	8.86	14.08	12.03	7.64	7.64	13.83	7.64	11.29	10.2	14.13	7.64	7.64	12.56	15.61	10.68	13.6	9.61	10.22	7.64	10	8.28	7.64	12.1	9.74	11.25	7.82	10.37	7.64	12.24	10.92	8.6	11.22	9.26	7.64	7.64	11.24	7.64	12.79	9.74	10.31	7.64	12.15	11.71	12.26	12.12	9.94	7.64	12.24	7.64	10.33	8.79	8.59	7.64	10.52	12.84	9.16	11.63	15.84	10.35	10.41	12.7	11.8	14.02	7.64	12.26	10.32	8.83	11.63	12.74	18.99	10.21	13.87	9.38	10.9	12.87	10.54	7.64	10.71	11.03	7.64	13.3	10.75	11.76	9.6	11.46	14.36	9.87	9.06	12.36	7.64	7.64	9.21	12.78	11.05	9.17	11.39	7.64	8.89	10.07	8.03
UNPAD16	Week 2	Male	36-40	TB-only	Poor	9.09	8.27	10.41	10.36	10.13	11.81	10.12	8.62	12.07	7.64	7.64	11.54	13.91	11.52	8.23	10.66	11.95	13.2	12.31	11.81	12.73	12.79	10.3	10.47	7.64	13.66	11.95	13.19	8.59	14.3	9.93	10.09	7.64	7.64	8.13	12.53	9.81	9.3	13.45	10.73	12.43	14.6	14.6	14.26	9.69	14.29	12.51	7.64	7.64	13.97	17.49	11.24	9.95	14.36	7.64	7.64	12.61	15.24	10.77	13.16	9.98	10.11	7.64	10.21	8.89	7.64	11.19	9.49	11.59	8.19	10.64	7.64	12.46	11.09	8.98	11.84	9.61	10.2	9.83	11.7	7.64	13.34	9.76	10.35	9.23	12.33	11.64	12.54	12.41	10.86	7.64	12.59	7.73	10.62	8.85	8.92	7.64	10.76	10.6	9.68	11.89	15.85	10.77	10.04	13.74	12.61	13.8	7.64	12.04	10.14	9	12.52	12.82	19.28	10.3	14.19	10.48	11.37	13.16	11.2	7.64	10.82	11.65	12.6	13.34	10.09	11.9	9.6	11.27	14.5	9.01	9.05	12.52	7.64	7.64	10.01	13.01	11.23	9.59	11.56	7.64	8.97	10.45	8.37
UNPAD16	Month 2	Male	36-40	TB-only	Poor	8.66	8.16	10.02	10.59	10.11	11.95	7.64	7.64	12.41	7.64	7.64	12.02	14.16	11.77	7.74	10.8	11.72	13.08	12.48	11.41	12.88	12.39	10.2	10.32	7.64	13.35	11.76	13.2	8.52	14.36	10.01	10.42	7.64	7.64	7.96	12.12	9.65	9	13.27	10.78	11.93	14.41	14.13	14.6	9.98	14.36	12.28	7.64	7.64	14.05	17.56	11.65	10.09	14.46	7.64	7.64	12.91	14.88	10.69	12.92	9.63	10.51	7.64	10	8.52	7.64	11.7	9	11.42	8.31	10.4	7.64	12.18	11	9.11	12.06	10.29	10.93	7.64	11.42	7.64	12.99	9.81	9.9	7.64	12.12	11.74	12.29	12.19	11.09	7.64	12.3	7.64	10.7	9.04	8.82	7.64	10.64	12.73	8.74	11.71	16.04	11.14	10.99	13.72	12.82	13.7	7.64	11.93	10.23	9.13	12.14	12.9	19.27	10.18	14.04	10.17	11.44	12.89	10.62	7.64	10.83	11.43	7.64	13.47	9.95	11.73	9.46	11.19	14.4	7.64	9.19	12.15	7.64	7.64	10.54	12.78	10.94	9.06	11.42	7.64	9.21	10.23	8.26
UNPAD16	Month 6	Male	36-40	TB-only	Poor	9.16	8.53	10.07	10.56	10.49	12.11	10.09	8.36	11.97	7.64	7.64	12.14	14.45	11.96	7.98	10.86	12	13.42	12.75	11.99	13.41	12.2	10.76	7.64	7.64	13.46	11.28	13.28	9.24	14.44	10.56	10.79	7.64	11.33	8.39	12.06	9.92	9.35	13.05	11.19	11.18	14.17	12.8	14.92	10.37	14.84	11.93	7.64	12.7	13.96	17.66	12.05	10.48	14.6	7.64	7.64	13.25	14.37	11.16	12.78	9.88	10.25	7.64	10.29	9.14	7.64	11.39	9.29	11.76	9.03	10.86	7.64	12.44	11.31	9.33	12.15	9.69	7.64	7.64	12.13	7.64	12.96	9.92	9.66	7.64	12.56	11.8	12.7	12.68	11.12	7.64	12.65	8.25	10.9	7.64	9.18	7.64	10.73	10.71	9.39	11.85	16.1	11.33	11.65	14.54	13.36	13.34	7.64	11.98	10.2	7.64	12.13	13.14	19.19	10.49	13.74	10.02	10.95	12.8	10.94	7.64	11.06	11.4	12.6	13.15	9.29	11.97	9.65	11.19	14.66	7.64	9.22	12.44	7.64	7.64	11.5	12.61	11.2	9.52	11.6	7.64	9.27	10.72	8.69
UNPAD17	Diagnosis	Female	36-40	TBrel-IH	Poor	8.52	8.14	10.98	9.41	10.28	12.33	10.54	7.64	10.36	7.64	8.33	11.11	13.71	11.78	8.18	11.06	13.4	12.6	10.21	12	11.45	12.75	9.89	10.78	7.64	12.36	10.95	12.93	8.92	13.68	9.9	10.99	7.64	11.18	9.12	13.02	9.4	8.49	13.72	10.42	12.42	15.16	14.35	12.21	10.23	14.08	12.41	7.64	15.32	14.69	13.32	13.5	13.21	15.15	13.07	11.82	14.22	16.86	10.61	13.32	9.01	7.64	7.64	7.64	8.39	7.64	7.64	8.98	10.81	8.21	10.16	7.64	12.29	10.9	8.31	11.7	10.18	13.86	7.64	10.7	7.64	12.79	10.11	10.28	7.64	11.55	12.34	12.13	11.77	10.75	7.64	12	7.64	10.58	8	9.03	7.64	7.64	8.14	8.87	11.69	16.78	13.65	13.86	13.37	11.98	13.23	7.64	12.03	9.74	8.22	11.76	12.04	20.34	10.34	13.83	12.34	10.94	13.81	11.88	7.64	10.85	10.73	7.64	13.44	10.59	11.58	9.82	10.98	13.96	7.89	9.86	11.51	7.64	7.64	10.41	12.26	10.74	8.77	11.42	7.64	9.21	9.32	9.8
UNPAD17	Week 2	Female	36-40	TBrel-IH	Poor	9.12	8.73	10.5	9.74	10.3	12.53	10.98	8.91	11.28	7.64	7.64	10.83	13.9	11.97	8.79	11.12	12.3	13.25	10.9	11.61	11.79	11.79	10.34	7.64	7.64	13	11.82	12.88	8.93	13.99	9.62	11.67	7.64	11.37	9.06	12.69	10.27	9.07	13.54	10.26	12.77	15	14.6	12.14	7.64	14.4	12.34	7.64	14.14	14.69	12.05	12.61	10.98	14.9	13.66	11.01	13.97	15.64	11.46	13.29	9.41	7.64	7.64	7.64	8.87	7.64	7.64	9.66	11.39	8.91	10.81	7.64	12.99	11.47	9.14	11.94	10.41	11.83	9.69	11.52	7.64	13.24	10.14	7.64	7.64	12.27	12.47	12.8	12.4	10.89	7.64	12.89	8.52	11.14	8.57	9.71	7.64	7.64	8.97	9.91	12.36	16.46	11.67	11.28	12.59	11.39	13.71	7.64	12.39	10.5	8.88	11.94	12.24	20.21	10.73	14.22	10.8	10.67	13.02	11.18	7.64	11.01	10.09	7.64	13.67	11.35	11.96	10.27	11.43	14.57	9.68	10.04	12.3	7.64	7.64	9.75	12.89	10.81	9.65	11.72	7.64	9.35	10.49	9.41
UNPAD17	Month 2	Female	36-40	TBrel-IH	Poor	8.81	8.48	10.78	9.27	10.59	12.32	10.62	7.82	10.25	7.64	7.64	10.95	13.82	11.92	8.1	11	13.63	12.89	10.26	12.61	11.72	12.57	10.07	10.7	7.64	13.76	10.91	12.69	8.88	13.76	9.33	11.22	7.64	11.18	9.07	12.84	9.55	8.67	13.05	9.79	11.65	14.51	15.08	11.82	10.48	14.08	12.6	7.64	13.19	14.45	10.21	12.23	10.43	14.7	7.64	9.98	13.28	15.07	10.94	13.01	9.05	7.64	8.42	13.07	8.41	8.32	7.64	9.21	10.86	8.48	10.4	7.64	12.47	11.02	8.62	11.73	10.3	12.12	7.64	11.18	7.64	12.35	10.19	7.64	7.64	7.64	12.36	12.45	12.08	11.15	7.64	12.37	7.64	10.78	8.29	9.52	7.64	7.64	7.64	9.55	12	16.31	10.92	11.5	13.46	12.03	13.03	7.64	11.76	9.83	8.52	12.11	12.14	19.81	10.36	13.09	11.83	11.26	13.62	11.59	7.64	10.85	10.71	7.64	13.39	9.79	11.42	9.82	10.71	14.13	7.96	9.58	11.82	7.64	7.64	9.61	12.39	10.77	9.33	11.21	7.64	9.17	9.83	10.59
UNPAD17	Month 6	Female	36-40	TBrel-IH	Poor	9.13	8.32	10.37	10.5	11.21	12.27	10.91	8.17	11.77	7.64	7.64	11.76	13.96	11.75	8.49	11.36	12	13.31	12.18	12.75	12.45	12.04	10.67	10.91	7.64	13.06	11.8	13.36	8.65	13.85	9.34	11.37	7.64	11.03	8.97	12.39	9.78	9.38	13.3	11.06	12.3	14.48	13.89	13.18	9.43	14.4	12.27	7.64	13.08	14.42	9.22	12.32	10.65	14.44	13.81	11.82	13.56	14.39	11.15	12.35	8.93	7.64	7.64	12.04	8.75	7.64	11.37	9.6	11.2	8.73	10.55	7.64	12.44	11.24	8.57	12.62	10.1	11.6	9.76	10.88	7.64	13.14	10.21	7.64	8.29	12.01	12.57	12.45	12.09	11.63	7.64	12.57	7.95	10.87	8.59	9.69	7.64	10.92	9	9.72	12.05	16.09	11.59	11.02	13.55	12.9	13.48	7.64	12.68	10.92	8.44	11.9	12.16	19.87	10.54	14.06	10.87	11.48	12.73	11.22	7.64	11.07	10.56	7.64	13.62	11.09	11.78	9.64	11.01	14.33	9.96	9.62	12.09	7.64	7.64	9.9	12.78	11.05	9.51	11.3	7.64	9.22	10.55	9.52
UNPAD18	Diagnosis	Female	31-35	TB-DM	Good	8.25	7.72	9.96	10.16	9.64	11.42	12.63	7.64	11.88	7.64	7.64	10.89	13.64	7.64	7.93	10.54	11.63	12.44	11.72	11.81	12.37	12.7	9.52	10.7	7.64	13.42	11.59	12.95	8.47	14.04	9.23	9.93	7.64	10.91	8.37	13.05	9.4	8.64	13.76	10.29	13.11	15.16	15.21	12.26	9.07	13.81	12.62	7.64	7.64	14.81	7.64	11.7	10.78	13.99	7.64	7.64	12.1	15.9	10.26	12.74	7.86	9.49	7.64	7.64	7.76	7.64	12.45	8.72	10.84	8.29	10.2	7.64	11.8	10.49	8.5	12.45	8.58	9.68	10.15	11.08	8.28	13.19	10.05	10.82	7.99	11.84	11.54	12.2	12.22	10.18	7.64	11.94	7.64	10	7.64	8.82	7.64	10.25	13.8	8.87	11.54	15.49	10.63	10.75	12.88	11.81	14.53	7.64	12.57	9.88	8.18	12.01	12.61	18.9	9.75	14.12	10.64	10.61	13.65	11.49	7.64	10.18	11.18	7.64	14.01	11.9	12.12	8.92	11.54	14.13	9.29	8.68	12.16	7.64	11.71	9.45	12.78	11.33	9.02	11.5	7.64	9.07	9.84	7.98
UNPAD18	Week 2	Female	31-35	TB-DM	Good	8.34	7.99	10.89	10.27	10.23	11.25	13.02	7.64	12.06	7.64	7.64	10.84	14.26	12.1	7.9	10.55	11.57	12.43	11.62	12.34	12.27	13.06	9.16	10.48	15.95	11.84	12.4	12.93	7.88	13.71	8.24	11.37	7.64	10.4	8.25	12.95	9.56	8.26	13.73	10.14	13.06	14.76	15.48	12.09	7.89	13.7	12.42	7.64	13.53	14.89	16.77	12.54	11.92	13.67	7.64	13.16	12.76	14.99	10.11	13.06	8.05	9.32	7.64	7.64	7.64	7.64	7.64	8.57	10.59	8.49	9.9	7.64	11.83	10.24	8.32	12.54	9	11.99	10.37	10.79	10.7	13.33	10.03	11.07	7.64	7.64	11.71	12.17	11.91	11.89	7.64	11.68	7.64	10.4	8.25	8.92	7.64	7.64	13.49	8.85	11.52	15.05	11.43	12.22	13.35	12.24	14.16	7.64	12.28	9.94	7.64	12.46	12.16	18.81	9.94	13.95	12.09	11.61	13.55	11.44	7.64	10.41	11.42	7.64	14	11.61	12.2	10.1	11.25	14.07	8.5	8.78	12	7.64	7.64	10.09	13.06	11.55	8.86	11.23	7.64	8.49	9.75	9.28
UNPAD18	Month 2	Female	31-35	TB-DM	Good	8.91	7.77	10.01	10.22	9.82	11.64	7.64	7.64	12.26	7.64	7.64	11.28	14.29	12.44	8.23	10.74	12	13.14	12.45	12.61	12.9	12	9.49	10.39	16.17	12.37	12.39	12.64	8.3	14.05	8.12	11.66	7.64	10.78	7.79	12.91	9.5	9.06	13.29	11.23	13.26	15.14	15.64	13.19	9.35	14.36	12.08	7.64	11.72	15	17.32	11.75	10.49	14.27	14.07	12.33	12.67	14.81	10.92	12.71	8.66	9.99	7.64	9.4	8.44	7.64	7.64	9.21	11.05	9.02	10.32	7.64	12.3	10.6	8.87	12.81	9.4	11.43	9.37	11.02	8.27	12.96	9.91	8.98	7.64	11.87	11.61	12.4	12.34	11.84	7.64	12.22	7.64	10.83	8.68	9.74	7.64	7.64	12.6	8.93	11.72	15.64	10.9	10.9	13.59	12.15	14.37	7.64	12.29	9.72	8.04	11.87	12.63	19.41	10.21	14.5	11.11	11.49	13.29	11.43	7.64	10.73	11	7.64	13.58	11.84	11.77	10.39	11.16	14.35	10	9.15	12.29	7.64	7.64	10.2	12.58	11.06	9.58	11.3	7.64	8.65	10.01	9.73
UNPAD18	Month 6	Female	31-35	TB-DM	Good	8.9	7.73	9.72	10.49	10.8	11.28	9.99	7.64	12.29	7.64	7.64	11.38	14.38	7.64	8.19	10.68	11.93	13.17	12.66	12.68	12.96	11.58	10.02	10.08	15.96	12.6	11.5	12.41	8.13	13.98	7.87	11.44	7.64	10.43	7.99	11.36	9.37	8.87	12.76	11.15	11.05	13.75	11.91	13.39	9.65	14.33	11.18	7.64	9.55	14.35	7.64	10.4	8.85	13.95	7.64	7.64	13.12	12.85	11.06	11.77	8.8	10.48	7.64	8.99	7.94	7.64	7.64	8.95	10.9	9.08	10.18	7.64	12	10.59	9.02	13.02	8.97	10.59	8.42	10.97	7.64	12.26	10.07	8.43	7.64	7.64	11.63	12.15	12.2	12.01	7.64	12.3	7.64	10.69	8.38	9.01	7.64	7.64	9.63	8.97	11.43	15.4	10.72	7.64	13.3	12.32	14.09	7.64	11.64	9.88	8.42	11.69	12.49	19.48	10.27	13.31	9.99	11.24	11.97	10.33	7.64	10.71	10.92	7.64	13.24	11.08	11.29	10.44	10.77	14.13	8.9	9.39	12.04	7.64	7.64	10.44	12	10.76	9.56	10.84	7.64	8.5	10.01	9.57
UNPAD19	Diagnosis	Male	46-50	TB-DM	Poor	9.52	8.41	10.18	10.36	11.14	12.83	11.41	7.64	11.1	7.64	7.64	10.82	13.31	12.81	8.76	11.52	12.75	13.74	10.68	11.2	11.89	11.5	10.67	11.26	15.8	14.25	10.75	12.27	8.96	14.95	8.79	12.13	7.64	11.41	9.67	12.69	10.01	9.07	13.55	10.72	12.18	14.45	14.45	11.83	7.64	14.6	11.88	7.64	12.65	14.91	7.64	11.77	10.41	14.98	10.18	7.64	13.91	16.07	11.37	12.84	10.46	9.84	7.64	11.06	8.99	8.58	10.65	9.96	11.86	9.16	10.75	7.64	13.15	11.25	9.1	11.94	10.65	11.75	7.64	11.97	7.64	12.95	10.06	7.64	7.64	7.64	12.7	12.93	12.61	10.38	7.64	13.05	7.71	11.5	9.47	8.71	7.64	7.64	10.29	9.7	12.21	16.63	10.54	11.01	12.3	11.23	12.81	7.64	12.05	10.45	9.77	11.97	13.26	20.25	11.02	13.76	10.21	8.78	12.73	10.61	7.64	11.34	9.62	7.64	12.95	9.91	11.64	10.86	11.55	14.97	9.01	9.32	12.25	7.64	8.34	9.59	11.92	8.84	10.2	11.58	7.64	9.46	10.99	10.31
UNPAD19	Week 2	Male	46-50	TB-DM	Poor	7.64	7.64	11.42	10.99	11.04	9.97	7.64	7.64	14.03	7.64	7.64	11.85	13.63	9.18	7.64	9.06	8.55	12.4	12.97	13.1	12.7	14.24	8.14	10.51	13.5	9.74	12.42	14.49	7.64	11.66	7.64	7.64	7.64	8.16	7.64	12.59	8.05	8.22	14.36	11.64	13.35	14.14	15.42	13.61	11.72	13.55	13.32	7.74	10.48	13.59	10.62	11.29	11.92	13.21	14.41	13.36	11.22	15.02	7.64	13.8	7.64	7.64	7.64	7.64	7.64	7.67	12.11	7.64	9.12	7.64	8.77	7.64	8.99	7.64	8.43	13.29	7.82	10.57	10.27	9.16	8.62	13.9	7.64	9.94	7.64	7.64	10.1	10.87	8.36	11.86	7.64	10.07	7.64	8.12	7.64	7.64	7.64	9.63	11.59	7.64	10.02	13.12	10.53	9.96	14.27	13.3	14.76	7.64	11.49	8.59	7.64	13.99	11.02	17.32	8.24	14.52	11.88	12.25	13.25	9.57	8.04	10.73	11.91	12.21	15.31	11.47	11.17	8.13	10.79	12.44	9.73	9.34	9.26	7.64	7.64	10.11	13.3	11.55	7.64	11.17	7.64	7.64	8.25	8.97
UNPAD19	Month 2	Male	46-50	TB-DM	Poor	8.93	8.34	10.4	10.04	10.35	13.04	10.66	7.64	12.22	7.64	7.64	11.47	14.16	12.77	8.71	11.57	12.16	13.21	12.31	11.99	12.41	11.9	10.01	10.66	15.85	13.58	11.6	13.15	9.22	14.91	7.74	11.78	11.78	11.46	9.32	12.43	9.58	8.72	12.88	11.17	12.22	13.71	14.27	12.62	7.64	14.23	12.37	7.64	11.85	14.46	9.67	11.75	7.64	14.97	11.56	9.39	13.59	12.58	10.79	12.85	9.87	7.64	7.64	10.39	8.53	7.64	7.64	9.41	11.28	8.61	10.41	7.64	12.45	10.89	9.07	12.52	10.79	11.16	7.64	11.36	7.64	13.28	10.53	7.64	7.64	7.64	12.7	12.38	12.2	11.65	7.64	12.5	7.64	11.09	9.16	8.9	7.64	7.64	11.97	9.03	11.86	16.32	10.49	7.64	13.28	12.36	13.51	7.64	12	10.32	9.11	12.08	13.39	20.06	10.29	14.22	11.11	11.03	12.64	7.64	7.64	10.98	11.09	13.12	13.35	10.73	11.65	10.08	11.35	14.5	8.7	9.54	11.91	7.64	7.64	10.66	13.04	10.28	9.36	7.64	7.64	9.91	10.48	8.96
UNPAD19	Month 6	Male	46-50	TB-DM	Poor	8.84	8.06	10.15	10.74	11.07	11.72	7.64	7.64	12.63	7.64	7.64	11.67	14.33	11.67	7.9	11.03	11.8	13.18	12.78	12.55	12.73	12.52	9.96	11.06	15.88	13.02	11.88	13.43	7.69	14.05	7.64	11.5	7.64	10.33	8.38	12.23	9.29	8.89	13.19	11.3	12.17	14.04	14.35	13.09	10.67	14.2	12.06	7.64	12.14	14.14	8.82	11.34	9.59	14.05	12.71	9.66	13.01	13.55	10.73	12.63	9.76	9.33	8.46	10.15	8.41	7.64	11.91	9.22	11.22	8.42	10.22	7.64	12.13	10.55	8.64	12.72	9.74	10.73	9.55	10.98	7.64	13.09	9.73	7.64	8.49	7.64	12.11	12.12	11.96	11.78	7.64	12.32	7.64	10.82	8.73	8.83	7.64	7.64	13.59	9.08	11.54	15.64	11.24	10.04	13.8	12.9	13.83	7.64	11.8	9.82	8.82	12.33	12.46	19.04	10.49	13.96	11.56	11.43	12.75	10.38	7.64	11	11.1	7.64	13.78	10.76	11.67	9.92	10.96	14.37	9.4	9.27	11.96	7.64	7.64	10.77	12.63	10.14	9.59	11.13	7.64	8.8	10.43	8.73
UNPAD20	Diagnosis	Female	51-55	TB-only	Good	8.62	7.64	9.97	10.74	10.04	11.34	7.64	7.64	11.86	7.64	7.64	10.73	13.22	10.89	7.83	11.23	11.21	12.72	11.31	12.32	12.19	13.03	9.33	10.84	15.68	12.38	10.89	12.66	7.64	13.65	8.87	10.85	10.21	10.01	8.43	12.53	9.1	8.19	14.31	10.45	13.07	14.64	15.12	12.97	11	13.86	12.05	7.64	13.39	13.68	10.36	12.32	11.9	13.37	13.6	11.33	12.02	16.33	10.47	12.92	9.07	9.11	7.64	9.62	8.18	7.64	7.64	8.65	10.61	8.22	10.11	7.64	11.73	10.21	8.11	12.34	9.47	11.66	9.62	10.37	7.64	12.65	10.85	9.94	7.9	7.64	12.43	11.93	11.8	10.39	7.64	11.82	7.64	10.28	8.38	8.74	7.64	7.64	9.11	9.22	11.2	15.15	11.93	11.48	12.73	12.08	13.51	7.64	11.99	10.14	7.9	12.3	12.22	18.9	9.85	14.22	11.47	10.76	13.13	10.86	7.64	10.51	10.91	12.91	13.85	10.74	11.42	9.75	10.71	13.66	8.52	9.14	11.31	7.64	7.64	10.96	12.04	10.81	8.92	11.08	7.64	8.27	9.88	8.73
UNPAD20	Week 2	Female	51-55	TB-only	Good	8.58	7.64	10.43	7.64	9.9	11.19	7.64	8.27	11.13	7.64	7.64	9.5	12.86	10.45	7.64	11.14	11.52	12.28	9.35	10.84	10.88	12.92	9.24	10.59	15.61	11.83	10.32	11.76	7.64	13.35	7.89	11.07	7.64	9.46	8.9	12.42	9.13	8.04	13.54	9.64	12.32	13.42	13.48	10.93	8.27	13.35	11.85	7.64	12.67	13.45	10.05	12.44	12.41	13.26	14.22	12.57	12.7	15.72	10.2	12.87	8.84	9.48	7.64	9.45	8.3	7.64	11.15	8.74	10.66	8.15	9.83	7.64	11.77	10.42	8.08	7.64	8.74	12.11	9.73	10.59	7.64	12.73	10.11	10.59	7.64	11.55	12.27	11.9	11.92	9.09	7.64	11.96	7.66	10.35	8.38	8.44	7.64	7.64	9.16	8.62	11.17	14.96	11.82	11.84	11.71	10.95	13.09	8.85	11.73	9.95	8.14	12.13	11.69	18.43	10.35	12.91	10.75	10.23	12.17	8.89	7.64	10.42	8.98	7.64	13.67	10.3	11.55	10.38	11.12	13.81	8.14	8.51	11.3	7.64	7.64	9.96	12.01	9.68	9.04	10.13	7.64	8.15	9.71	11.27
UNPAD20	Month 2	Female	51-55	TB-only	Good	9.28	8.54	10.3	11	11.15	12.19	7.64	7.64	12.04	7.64	7.64	11.61	14.49	11.65	8.83	11.73	11.99	13.43	12.43	12.71	13.31	12.57	9.96	11.41	16.24	13.21	11.35	13.02	8.2	14.31	8.45	11.67	10.95	10.78	9.44	12.45	9.9	8.76	13.59	11.04	12.95	14.44	14.96	14.08	10.61	14.62	11.96	7.64	13.29	14.09	8.79	12.22	11.57	14.36	13.93	12	13.06	14.87	11.06	12.72	9.93	10.01	7.64	10.39	8.81	7.64	7.64	9.49	11.34	8.99	10.65	7.64	12.24	10.9	9.08	12.81	10.24	11.68	9.73	11.01	7.64	12.96	10.57	7.64	7.64	7.64	12.94	12.58	12.52	11.5	8.24	12.67	7.85	10.96	9.02	8.94	7.64	7.64	9.75	9.56	11.88	16.05	12.33	11.88	13.93	12.9	13.29	7.64	12.23	10.98	9.02	12.42	12.71	19.51	10.69	14.28	11.53	11.35	13.13	11.15	7.64	11.33	10.32	7.64	13.72	10.79	11.88	10.12	11.29	14.42	8.74	9.41	12.07	7.64	7.64	10.23	12.51	11.07	9.84	11.39	7.64	8.98	10.57	9.28
UNPAD20	Month 6	Female	51-55	TB-only	Good	9.47	8.65	10.44	11.31	11.56	12.41	7.64	9.03	12.06	7.64	7.64	11.91	14.85	11.77	9.12	11.86	12.52	13.89	12.58	12.99	13.64	12.08	10.84	11.76	16.45	13.58	11.06	13.38	8.46	14.63	7.64	12.15	7.64	11.03	9.59	11.97	9.97	9.08	13.45	11.52	11.46	13.83	13.02	14.52	11.24	14.93	11.82	7.64	13.22	14.07	9.5	12.22	10.61	14.6	13.09	9.03	13.61	14.14	11.63	12.63	10.29	10.23	7.64	10.9	9.08	7.64	7.64	9.92	11.76	9.69	10.93	7.64	12.75	11.35	9.44	13.05	10.22	11.67	7.64	11.52	7.64	12.83	10.62	7.64	7.64	7.64	13.03	12.93	12.88	11.63	8.21	13.12	8.17	11.41	9.36	9.61	7.64	7.64	9.78	9.96	12.11	16.29	12.36	11.06	14.49	13.44	13.62	7.64	12.26	10.72	9.62	12.51	12.93	19.8	11.07	13.83	11.44	11.54	12.59	10.57	7.64	11.83	10.27	13.25	13.51	10.56	12	10.65	11.57	14.73	8.71	9.83	12.33	7.64	8.18	11.81	12.03	11.09	9.92	11.53	7.64	9.11	10.97	9.65
UNPAD21	Week 2	Male	46-50	TB-only	Poor	9.46	8.5	10.33	10.48	11.19	12.3	10.59	7.64	11.71	7.64	7.64	12.19	14.61	12.27	8.33	11.45	13.69	13.28	11.96	11.84	13.47	11.79	10.54	10.49	16.14	13.54	10.03	12.7	8.29	14.74	7.91	11.5	11.13	11.01	9.27	11.28	9.73	8.9	14.01	10.81	10.37	13.36	11.48	14.87	11.19	15.49	11.75	7.64	7.64	14.54	7.64	10.72	9.34	14.53	11.17	11.45	13.47	12.93	11.33	12.52	9.32	9.51	7.64	7.64	8.98	7.64	7.64	9.45	11.13	9.6	10.63	7.64	12.37	10.84	8.71	12.66	10.17	10.93	7.64	11.5	7.64	12.36	10.23	11.18	8.43	7.64	12.61	12.71	12.6	11.19	7.84	12.62	7.83	10.85	8.56	9.47	7.64	7.64	7.64	9.58	11.77	16.17	10.95	7.64	14.88	12.59	13	7.64	11.67	10.88	9.22	12.07	12.95	19.63	10.39	13.02	10.01	10.2	11.84	10.7	7.64	12.34	11.22	7.64	12.96	9.93	11.2	10.73	11.1	14.27	9.01	9.53	12.23	7.64	7.71	10.24	11.83	11.32	9.94	11.44	7.64	9.19	10.37	9.52
UNPAD21	Month 2	Male	46-50	TB-only	Poor	9	8.28	10.28	10.01	9.84	11.75	10.9	8.11	11.79	7.64	7.64	11.43	13.82	13.52	8.2	11.38	7.64	13	11.23	11.21	12.63	12.13	10.13	7.64	7.64	12.55	10.9	12.5	8.07	13.65	9	11.18	7.64	11.21	9.17	11.29	9.66	8.68	13.86	9.77	10.8	12.69	12.29	13.74	10.42	14.85	12.43	7.64	10.35	14.91	7.98	9.3	9.87	14.13	12.81	11.64	12.29	13.22	11.01	12.73	8.85	9.27	7.64	7.64	8.67	7.64	7.64	8.73	10.98	8.96	10.34	7.64	12.22	10.79	8.27	12.19	9.55	11.05	10.23	11.2	7.64	12.91	10.23	12.28	7.64	11.82	12.43	12.5	12.38	10.69	7.64	12.47	7.86	10.9	8.76	9.32	7.64	7.64	8.57	9.35	11.63	15.25	10.78	9.69	13.71	11.63	13.33	7.64	11.96	10.24	8.58	12.13	12.34	17.33	10.37	13.11	10.63	9.71	12.16	10.45	7.64	11.22	10.37	7.64	13.52	10.64	11.44	10.1	11.37	14.2	9.13	9.19	12.27	7.64	7.64	10.11	12.22	10.71	9.97	11.28	7.64	9.16	10.23	9.29
UNPAD22	Week 2	Male	31-35	TB-only	Good	9.02	8.4	9.77	10.6	11.2	11.16	10.79	7.93	12.14	7.64	7.64	11.79	13.88	7.64	8.23	10.75	11.86	13.03	12.44	12.29	12.19	12.27	10.53	11.17	7.64	7.64	11.3	13.29	7.79	7.64	9.41	10.69	7.64	9.88	8.28	11.6	9.61	8.78	13.31	11.17	11.5	7.64	13.59	14.79	8.78	14.32	11.92	7.64	7.64	14.19	17.15	10.81	7.64	13.79	7.64	7.64	11.63	13.03	10.89	12.54	8.78	10.14	7.64	9.08	8.32	7.64	10.69	8.75	11.24	9.15	10.48	7.64	12.09	11.01	8.95	12.24	7.64	7.64	11.46	11.4	7.64	13.02	9.78	8.52	8.51	12.18	11.74	12.25	12.35	11.74	7.84	12.37	7.64	10.44	9.04	9.31	7.64	10.67	8.82	9.02	11.71	15.3	7.64	7.64	14.39	13.53	13.33	7.64	11.59	10.12	9.03	12.05	12.52	7.64	10.48	7.64	9.65	10.86	12.14	9.4	7.64	11.32	11.07	7.64	13.38	10.03	11.4	9.76	11.12	14.35	7.64	9.24	12.08	7.64	7.64	9.57	12.82	12.14	9.36	9.7	7.64	7.9	10.26	9.09
UNPAD22	Month 2	Male	31-35	TB-only	Good	9.44	8.42	9.68	10.23	10.92	11.69	10.63	8.27	12	7.64	7.64	12.08	13.78	7.64	8.8	10.92	12.31	13.48	11.75	12.28	12.19	12.25	11.06	10.63	7.64	7.64	11.49	13.26	7.64	7.64	9.97	11.03	7.64	7.64	9.02	11.67	9.83	9.57	13.32	10.77	11.46	7.64	7.64	15.2	8.78	14.87	12.3	7.64	7.64	15.11	18.05	11.11	7.64	14.45	7.64	7.64	13.04	14.81	11.27	12.69	9	10.57	7.64	9.47	9.03	7.64	10.35	9.28	11.7	9.48	10.89	7.66	12.66	11.29	9.2	11.71	7.64	10.48	7.64	12.08	7.64	13.21	9.82	9.15	9.05	12.5	11.75	12.89	12.85	11.54	8.11	12.87	7.64	10.92	9.38	9.47	7.64	11.09	8.61	9.51	12.05	16.55	10.38	11.31	14.13	13.13	13.82	7.64	11.98	10.16	9.67	12.6	13.1	7.64	10.45	14.19	10.2	11.03	12.9	11.3	7.64	11.37	11.09	7.64	13.04	10.19	11.75	9.82	11.4	14.73	8.22	9.34	12.38	7.64	8.44	9.6	12.67	11.73	9.97	10.85	7.64	8.39	10.69	9.33
UNPAD22	Month 6	Male	31-35	TB-only	Good	9.93	8.69	10.46	10.26	11.46	12.93	11.25	8.83	10.73	7.64	7.64	12.05	13.91	13.31	9.25	11.38	12.56	13.83	11.17	12.51	12.25	11.12	11.32	11.56	7.64	14.19	10.81	12.77	10.45	15.26	10.36	11.65	7.64	12.25	9.8	12.32	10.05	9.68	12.78	11.17	10.62	14.86	10.85	15.01	7.64	15.07	12.1	7.64	7.64	15.74	18.84	12.39	10.61	15.33	7.64	7.64	14.31	13.25	11.61	12.31	9.47	10.51	7.64	9.48	9.36	7.64	9.06	9.45	11.98	9.95	11.23	8.73	13.01	11.6	9.44	11.63	10.59	11.33	7.64	12.25	7.64	13.04	10.12	7.64	7.64	12.84	12.24	13.22	13.2	11.21	8.35	13.21	8.07	11.22	9.4	9.79	7.64	11.35	7.88	9.81	12.26	17.16	11.51	11.13	14.27	12.99	13.17	7.64	12.15	10.34	10.12	12.02	13.88	21.19	11.25	13.88	7.64	10.41	12.38	11.1	7.64	11.84	10.45	12.95	11.42	9.66	11.8	10.17	11.49	15.04	7.74	9.57	12.65	7.64	9.02	10.28	11.9	11.53	10.16	11.85	7.64	9.76	10.77	9.32
UNPAD23	Diagnosis	Male	51-55	TBrel-IH	Good	8.48	7.78	10.05	10.32	10.95	11.71	10.82	7.64	10.88	7.64	7.64	10.71	13.48	11.97	7.79	11.42	11.84	12.68	10.12	11.71	11.48	12.75	9.76	10.76	15.34	12.91	10.26	12.65	7.97	7.64	7.91	11.35	10.54	10.25	9.12	12.38	9.27	8.45	13.64	10.39	10.79	13.3	13.65	12.72	7.64	13.95	11.47	11.09	12.42	14.52	7.64	7.64	9.96	13.75	12.3	8.92	12.73	15.3	10.7	12.59	8.54	9.52	7.8	7.64	8.15	7.64	10.81	8.95	10.72	8.86	9.82	7.64	12.04	10.51	8.3	12.03	9.56	11.24	7.64	11	7.64	12.09	10.03	9.64	7.64	7.64	12.54	12	11.84	10.66	7.65	12.02	7.64	10.57	8.5	9.37	7.64	7.64	7.64	8.31	11.36	15.45	11.23	10.91	12.74	11.97	12.43	7.64	11.58	10.24	8.49	12.19	12.34	19.52	10.1	12.49	10.62	9.76	12.25	10.42	7.64	10.68	9.91	7.64	13.32	9.47	11.2	9.83	11.05	14.01	7.64	9.06	11.38	7.64	7.64	8.82	11.85	9.47	9.08	10.56	7.64	8.63	9.79	9.58
UNPAD23	Week 2	Male	51-55	TBrel-IH	Good	8.85	7.66	9.52	10.33	10.3	11.79	10.89	7.64	11.66	7.64	7.64	11.04	13.35	12.11	8.16	10.95	11.59	12.86	11.02	11.69	11.77	12.47	9.69	10.77	15.41	12.81	11.34	12.43	8.04	7.64	7.64	11.14	10.69	10.27	8.61	11.79	9.25	8.77	13.47	10.51	11.75	13.89	13.7	13.44	10.31	14.17	11.67	11.07	13.49	14.7	8.8	7.64	11.39	13.95	14.19	7.64	7.64	15.77	10.72	12.3	8.61	9.13	7.64	9.39	8.16	7.64	12.31	8.8	10.69	8.45	10.12	7.64	12.04	10.09	8.57	11.94	9.82	11.43	7.64	10.59	7.64	12.57	9.85	8.94	7.71	11.49	12.1	12.06	11.83	10.17	7.64	11.95	7.64	10.48	8.3	9.15	7.64	10.36	8.2	8.93	11.32	15.57	11.66	11.51	12.9	11.63	13.23	7.64	11.61	9.75	7.68	12.05	12.39	19.68	10.04	13.41	10.79	10.44	12.37	10.25	7.64	10.56	10.23	7.64	13.22	10.33	11.15	10.03	10.56	13.98	9.07	8.55	11.71	7.64	7.64	9.53	11.83	9.43	9.64	10.8	7.64	8.64	9.72	9.95
UNPAD23	Month 2	Male	51-55	TBrel-IH	Good	9.24	8.7	10.3	11	11.37	12.5	11.59	8.63	11.91	7.64	7.64	11.65	13.92	13.03	8.74	11.64	12.53	13.49	11.67	12.53	12.23	12.46	10.58	11.57	15.93	13.49	11.57	12.83	8.82	7.64	8.3	12.03	11.25	11.14	9.57	11.96	9.89	9.26	13.33	11.25	11.47	13.66	12.47	13.96	7.81	14.57	11.95	11.83	13.56	15.46	7.64	11.82	11.35	14.49	14.04	10.35	13.85	14.51	11.17	12.41	9.3	10.02	7.68	9.36	8.68	8.3	10.52	9.61	11.54	9.77	10.57	7.64	12.6	11.21	9.2	12.64	10.32	11.51	7.64	11.73	7.64	12.96	10.21	9.62	7.64	7.64	12.85	12.62	12.49	11.41	8.4	12.8	7.91	11.41	9.41	9.36	7.64	7.64	9.9	9.39	12.01	16.15	11.8	11.74	13.76	12.39	13.16	7.64	12.05	10.68	10.04	12.47	13	20.08	10.73	13.77	11.41	10.61	12.33	10.64	7.64	11.33	10.18	7.64	13.45	10.41	11.97	10.41	11.42	14.73	8.48	9.72	12	7.64	7.64	10.26	12	9.97	9.82	11.22	7.64	9.17	10.9	8.95
UNPAD23	Month 6	Male	51-55	TBrel-IH	Good	9.14	8.3	10.21	10.77	11.18	12.58	11.35	7.64	11.82	7.64	7.64	11.85	14.08	12.97	8.61	11.34	12.36	13.53	12.15	12.58	12.53	11.95	10.61	11.41	15.76	13.26	11.31	12.98	8.31	14.62	8.36	11.65	11.4	11.02	9.14	11.73	9.59	9.49	12.91	11.39	11.36	13.43	11.98	14.11	8.43	14.6	11.8	7.64	13.17	15.24	7.64	11.75	10.95	14.31	13.77	10.56	13.5	13.97	11.22	12.17	9.11	9.67	7.77	9.89	8.73	7.64	11.23	9.03	11.29	9.51	10.47	7.64	12.47	11.14	9.02	12.4	10.43	11.6	7.64	11.38	7.64	12.88	9.68	7.64	7.64	12.13	12.51	12.56	12.24	11.29	7.64	12.52	7.64	11.07	9.17	9.32	7.64	7.64	7.89	9.41	11.79	15.97	11.9	11.26	13.86	12.65	13.35	7.64	11.96	10.37	9.08	12.18	13.13	20.01	10.88	13.54	10.92	11.02	12.24	10.27	7.64	11.25	10.24	7.64	13.09	10.25	11.61	10.16	10.92	14.53	8.69	9.19	12.08	7.64	7.64	9.84	12.03	9.65	9.78	11.33	7.64	9.44	10.53	9.4
UNPAD24	Diagnosis	Female	56-60	TB-DM	Good	9.68	8.73	10.6	10.43	10.65	13.41	7.64	7.73	11.66	7.64	7.64	10.71	13.79	14.11	7.89	11.29	7.64	12.9	11.19	11.74	12.19	12.61	10.73	11.13	17.32	14.59	11.89	12.76	10.26	7.64	7.64	11.87	12.09	12.02	8.75	12.04	10.29	9.45	13.66	10.08	11.14	13.95	7.64	12.57	7.64	14.35	12.27	12.72	7.64	16.48	7.64	7.64	10.6	15.36	7.64	12.23	13.93	13.99	9.67	13.13	8.98	8.78	7.64	7.64	10.34	10.77	16.75	9.73	11.23	9.57	10.81	7.64	12.49	11.67	9.05	12.54	11.08	7.64	7.64	9.2	8.61	13.05	10	11.58	8.6	12.45	12.5	12.98	12.8	10.39	9.28	12.25	8.39	11.16	9.07	7.97	7.64	7.64	9.29	10.41	12.3	17.12	7.64	7.64	12.24	12.16	13.8	7.64	12.01	10.37	9.24	12.3	13.77	21.38	10.2	13.47	7.64	11.08	12.01	7.64	7.64	10.88	10.76	12.77	13.72	11.77	12.04	10.65	11.74	14.16	10.82	9.17	12.53	7.64	7.64	9.1	12.96	10.44	9.91	11.94	7.64	9.93	10	7.64
UNPAD24	Week 2	Female	56-60	TB-DM	Good	9.87	8.38	10.6	10.54	10.75	12.52	7.64	7.64	11.9	7.64	7.64	11.2	14.15	12.61	8.72	11.56	7.64	13.8	11.21	11.96	12.29	12.69	10.82	11.29	17.09	13.64	12.32	13.5	8.54	14.73	7.64	12.18	11.23	10.93	9.58	12.43	10.31	9.35	13.81	10.31	12.32	14.13	13.83	12.87	7.64	14.8	12.48	7.64	11.53	15.26	7.64	10.82	9.59	14.54	13.37	10.56	13.61	14.43	11.68	13.48	9.25	9.62	7.64	14.17	9.5	7.64	16.59	9.99	11.6	9.99	11.11	7.64	12.83	11.49	8.88	12.51	10.3	11.69	9.9	10.98	7.64	13.27	10.29	10.88	8.31	12.65	12.74	13.07	13.04	12.11	9.33	12.99	8.42	11.22	9.55	8.45	7.64	7.64	8.87	10.42	12.36	16.29	10.91	7.64	13.32	12.53	14.36	7.64	12.7	10.29	9.43	12.64	12.96	20.29	10.82	13.84	10.83	11.78	12.85	11.62	7.64	11.45	10.15	7.64	13.61	11.76	12.55	11.04	11.86	14.91	10.4	9.52	12.69	7.64	7.64	9.55	12.88	11.37	10.04	11.63	7.64	9.03	10.61	8.4
UNPAD24	Month 2	Female	56-60	TB-DM	Good	9.25	9.07	10.64	10.94	11.24	12.62	7.64	7.64	12.01	7.64	7.64	11.62	14.28	13.16	8.7	11.52	7.64	13.51	11.98	12.28	12.72	12.22	10.71	11.2	16.65	13.86	11.75	12.75	9.11	7.64	8.62	11.76	11.39	11.37	9.43	11.82	9.66	9.2	14.25	11.25	11.69	13.98	12.68	13.83	9.16	14.99	12.4	11.97	7.64	15.49	7.64	7.64	9.85	14.64	12.95	10.99	13.77	14.4	11.38	12.93	9.46	9.87	7.64	7.64	9.29	7.64	11.43	9.53	11.24	9.4	10.77	7.64	12.41	10.9	8.88	12.93	10.35	11.48	7.64	11.2	7.64	13.23	10.51	10.02	7.64	7.64	12.71	12.79	13	11.48	8.41	12.58	8.05	11	8.86	9.9	7.64	7.64	8.19	9.96	11.98	16.17	11.35	10.25	14.03	12.58	13.81	7.64	12.26	10.73	9.21	12.9	13.08	20.53	10.87	13.46	10.68	11.82	12.57	11.19	7.64	11.57	10.83	7.64	13.46	10.6	11.85	10.68	11	14.5	9.54	9.34	12.38	7.64	7.64	10.65	12.65	11.66	10.02	11.74	7.64	9.21	10.25	9.44
UNPAD24	Month 6	Female	56-60	TB-DM	Good	9.65	8.66	10.6	10.86	11.39	12.82	11.22	8.75	11.67	7.64	7.64	11.68	14.45	12.95	9.09	11.71	7.64	13.75	12	12.5	12.75	11.8	10.83	11.67	16.62	14.02	11.34	12.89	8.95	7.64	7.64	11.77	11.54	11.42	9.53	11.76	9.99	9.57	13.61	11.32	11.05	13.57	10.59	13.55	7.64	14.99	12.08	12.04	10.47	15.39	7.64	7.64	7.64	14.91	12.24	12.04	14.03	13.47	11.71	12.68	9.54	9.96	7.64	7.64	9.45	7.64	11.15	9.9	11.45	9.66	11.04	7.64	12.58	10.99	9.27	13	10.59	11.1	7.64	11.24	7.64	13.03	10.53	7.64	8.85	7.64	12.79	13	12.94	11.25	8.06	12.82	7.97	11.28	9.2	9.37	7.64	7.64	8.56	10.4	11.97	16.44	11.19	7.64	13.78	12.63	13.79	7.64	12.27	10.69	9.56	12.48	13.29	20.66	11.11	13.5	7.64	11.54	12.13	11.12	7.64	11.53	10.51	13.05	12.93	10.47	11.97	10.49	11.1	14.59	9.83	9.07	12.35	7.64	7.64	11.44	12.33	11.34	10.1	11.89	7.64	9.46	10.47	9.8
UNPAD25	Diagnosis	Female	46-50	TB-DM	Poor	9.21	8.31	9.97	7.64	10.59	12.61	11.27	7.64	10.69	7.64	7.64	10.2	12.71	12.74	8.76	11.29	12.29	13.22	9.02	10.43	11.12	11.14	10.03	11.28	15.83	13.94	11.01	12.57	8.1	7.64	8.85	11.77	11.44	11.15	9.76	13.36	9.69	8.87	13.53	10.04	13.74	15.13	15.76	11.38	8.34	14.06	12.19	11.89	12.69	15.17	9.91	12.72	11.69	14.75	13.96	10.67	13.57	16.63	11.15	13.6	9.3	9.26	7.64	9.52	8.73	7.81	7.64	9.48	11.4	9.06	10.6	7.64	12.96	10.94	9.37	11.44	10.74	11.95	7.64	11.67	7.64	13.05	9.78	9.99	7.64	7.64	12.29	12.65	12.46	10.54	8.42	12.61	7.64	11.03	9.05	9.28	7.64	7.64	11.09	9.58	11.96	16.25	11.28	11.38	7.64	10.46	14.29	9.34	12.44	9.95	8.96	11.48	13.11	20.05	10.81	14.05	11.59	10.16	13.39	10.91	7.64	10.89	9.41	7.64	13.11	11.49	12.02	10.64	11.52	14.58	10.28	9.15	12.16	7.64	7.64	9.71	11.96	8.99	10.33	11.21	7.64	9.31	10.62	11.54
UNPAD25	Month 2	Female	46-50	TB-DM	Poor	8.8	8.17	10.36	9.87	10.58	11.88	7.64	7.64	12.18	7.64	7.64	11.22	13.73	12.42	8.15	10.75	11.67	12.92	11.78	12.67	12.07	12.56	9.89	11.12	15.35	12.77	11.83	13.56	7.89	7.64	8.17	11.11	10.62	10.34	8.24	11.88	9.46	8.82	13.24	11.26	11.73	13.52	13.26	13.44	9.34	13.77	12.28	11.19	12.66	14.8	7.64	11.23	10.53	13.83	13.88	7.64	7.64	14.26	10.58	12.66	8.83	8.63	7.64	9.11	8.31	7.64	7.64	8.95	10.81	8.98	10.03	7.64	12.26	10.48	9.15	12.64	9.75	11.47	7.64	11.05	7.64	12.96	9.66	10.19	7.84	7.64	11.77	11.99	11.96	12.43	7.64	11.81	7.64	10.72	8.76	9.24	7.64	7.64	13.59	8.41	11.54	15.4	11.18	10.72	13.32	12.4	14.34	7.64	12.26	9.27	8.71	12.01	12.4	19.38	10.16	13.61	11.18	11.84	12.65	10.91	7.64	10.57	10.41	7.64	13.85	11.75	11.75	10.07	11.21	13.97	9.67	9.21	11.75	7.64	7.64	9.99	12.51	10.39	9.23	10.97	7.64	8.88	9.83	10.27
UNPAD25	Month 6	Female	46-50	TB-DM	Poor	9.25	8.26	10.45	10.67	11.28	12.59	11.22	7.64	12.13	7.64	7.64	11.07	14.02	13.06	8.6	11.65	12.28	13.3	11.4	12.14	11.91	12.53	10.4	11.16	15.77	13.72	11.31	12.88	8.24	7.64	8.5	11.69	11.27	11.19	9.05	11.73	9.76	8.65	13.69	11.35	10.88	13.39	11.14	13.24	7.64	14.04	12.27	11.85	12.66	15.45	9.24	7.64	10.28	14.53	13.66	10.75	13.84	14.13	10.96	12.5	9.17	9.83	7.64	9.54	8.98	7.92	7.64	9.53	11.5	9.32	10.42	7.64	12.64	11.09	9.53	12.8	10.4	11.12	7.64	11.69	7.64	13.15	10.01	10.26	7.64	7.64	12.78	12.57	12.48	11.57	8.19	12.62	7.7	11.19	9.3	9.49	7.64	7.64	7.98	9.07	11.95	16.15	11.31	10.66	12.91	11.75	13.84	8.64	12.09	10.64	9.24	12.76	13.02	19.66	10.72	13.32	10.66	11.17	12.17	10.34	7.64	10.97	10.6	7.64	13.9	11.05	11.86	10.67	11.24	14.54	9.51	9.49	12.1	7.64	7.78	10.08	12.36	10.11	9.85	11.54	7.64	9.23	10.67	9.3
UNPAD26	Diagnosis	Female	41-45	TBrel-IH	Good	9.21	8.36	11	10.1	10.3	12.81	7.64	7.64	11.77	7.64	7.64	11.19	13.63	12.53	8.2	11.16	12.27	13.57	11.73	11.67	12.31	12.39	10.24	11.46	15.94	13.89	11.56	13.98	9.18	7.64	9	11.82	11.54	11.48	9.21	12.67	9.87	8.82	13.2	11.22	11.99	14.2	12.77	13.06	7.64	14.23	12.74	12.25	12.93	14.7	11.4	11.26	11.11	14.66	14.42	7.64	13.96	14.94	10.99	14.06	10.14	8.98	8.56	10.76	8.8	7.64	12.28	9.36	11.54	8.6	10.7	7.64	12.86	11.09	8.91	12.16	10.52	11.39	7.64	11.78	8.18	13.76	9.79	11.19	7.64	7.64	12.35	12.77	12.47	10.92	7.64	12.77	7.82	11.29	9.2	9.61	7.64	7.64	13.39	9.44	11.94	16.28	11.47	11.13	13.5	12.22	14.65	7.64	12.34	10.01	9.51	12.5	13.23	19.67	10.88	13.77	10.33	11.49	12.79	10.34	7.64	11.03	10.57	7.64	13.83	11.55	12.41	10.15	11.66	14.87	9.06	9.53	12.6	7.64	7.64	8.89	12.98	10.08	10	11.91	7.64	9.58	10.82	8.9
UNPAD26	Week 2	Female	41-45	TBrel-IH	Good	9.36	8.85	10.85	10.21	10.14	12.86	7.64	7.64	11.67	7.64	7.64	11.33	13.86	12.6	8.52	11.23	12.47	13.66	11.89	12.26	12.48	12.08	10.32	11.64	16.14	13.96	11.75	13.85	9.1	14.89	9.66	12.11	11.54	11.4	9.38	12.88	10.04	9.15	12.84	11.34	13.32	15.02	15.01	13.89	11.08	14.56	12.33	7.64	14.19	14.85	9.46	13.06	12.46	15.02	15.01	12.57	14.11	15.13	11.33	13.38	10.29	9.36	7.64	10.93	8.95	7.89	7.64	9.82	11.92	9.11	10.77	7.64	12.95	11.17	9.15	12.11	10.81	12.31	10.15	11.91	9.5	13.45	9.85	10.16	7.64	7.64	12.34	12.81	12.43	11.07	7.64	13	7.86	11.43	9.54	9.12	7.64	7.64	13.73	9.54	12.1	16.56	12.58	12.76	14.06	12.49	14.13	7.64	12.42	10	9.38	12.24	13.31	20.22	11.04	14.56	12.23	11.5	13.51	11.16	7.64	11.44	10.52	7.64	13.57	11.09	12.28	10.59	11.6	14.91	7.64	9.5	12.32	7.64	7.64	9.73	12.74	9.97	10.54	11.78	7.64	9.7	11.17	9.05
UNPAD26	Month 6	Female	41-45	TBrel-IH	Good	9.42	8.67	10.89	10.13	10.83	13.09	10.96	7.64	11.57	7.64	7.64	11.7	14.11	7.64	8.5	11.4	12.64	13.66	12.16	11.9	12.45	12.12	10.73	11.33	16.1	14.47	11.29	13.49	9.48	15.2	8.55	12.12	7.64	11.67	9.79	12.17	10.04	9.02	12.49	11.61	11.45	14.03	11.38	13.75	7.64	14.55	12.34	7.64	13.01	14.26	7.64	12.17	10	15.18	11.84	7.64	13.99	14.28	11.36	13.29	10.39	7.64	7.64	10.93	8.9	7.64	7.64	9.66	11.76	9.26	10.77	7.64	12.95	11.34	9.2	12.44	10.86	11.86	7.64	11.8	7.64	13.32	10.22	10.54	7.64	7.64	12.66	12.85	12.5	11.43	7.64	13.03	8.48	11.39	9.41	9.2	7.64	7.64	10.58	9.68	12.02	16.66	11.15	10.55	13.73	12.43	13.58	7.64	12.14	10.23	9.16	12.19	13.51	20.51	10.84	13.72	11.2	10.88	12.37	10.78	7.64	11.54	10.93	7.64	13.15	10.66	12.08	10.6	11.55	14.85	8.77	9.66	12.3	7.64	8.45	10.1	12.97	10.11	10.15	11.79	7.64	9.77	11.19	9.44
UNPAD27	Diagnosis	Female	36-40	TB-only	Good	9.05	8.7	10.66	10.49	10.43	12.41	11.75	7.64	11.8	7.64	7.64	11.21	13.43	12.94	8.61	11.48	12.15	13.29	10.93	11.73	12.07	12.32	10	11.25	15.96	13.44	11.76	13.27	8.17	14.71	8.33	11.8	7.64	10.97	9.45	13.04	9.66	8.56	13.88	10.15	13.33	14.73	15.51	12.45	7.64	14.15	12.39	7.64	13.22	15.29	9.78	11.86	10.96	14.49	13.66	11.31	13.42	15.3	10.89	13.4	9.58	9.68	7.84	10.11	8.79	8.05	7.64	9.44	11.45	8.97	10.48	7.64	12.56	11.08	8.92	12.32	10.29	11.65	10.29	11.48	7.64	13.33	10.41	10.64	7.64	7.64	12.61	12.49	12.43	10.7	8.09	12.5	7.69	11.12	9.12	9.45	7.64	7.64	11.81	9.41	11.86	16.01	10.91	11.19	13.11	11.95	13.75	7.64	12.33	10.48	8.89	12.35	12.9	19.48	10.93	14.24	11.28	10.82	13.22	11.02	7.64	10.98	10.37	7.64	13.8	11.51	12.16	9.98	11.6	14.59	9.61	9.19	12.1	7.64	7.64	10.19	12.48	9.8	9.73	11.48	7.64	9.42	10.52	8.77
UNPAD27	Month 2	Female	36-40	TB-only	Good	9.65	9.11	11.27	10.52	11.17	13.53	11.87	7.64	11.09	7.64	7.64	11.58	14	14.17	9.01	11.68	12.97	14.03	11.28	11.95	12.58	11.6	11.07	12.06	16.57	14.6	11.21	13.22	9.66	15.67	8.72	12.45	7.64	12.14	10.27	12.44	10.39	9.32	13.39	11.53	11.78	13.96	11.77	12.72	7.64	14.81	12.32	7.64	11.06	16.31	7.64	11.63	10.14	15.22	11.88	12.01	14.54	13.39	11.69	12.91	10.26	9.8	7.77	10.88	9.19	7.64	7.64	10.11	12.11	9.69	11.18	8.49	13.22	11.58	9.43	12.37	11.32	7.64	7.64	12.04	7.64	13.42	10.18	9.95	7.64	12.93	12.82	13.3	13.2	10.96	7.64	13.53	8.4	11.79	9.58	9.74	7.64	7.64	10.23	10.11	12.44	16.79	10.96	7.64	13.77	12.23	13.44	7.64	12.54	10.68	10.42	12.22	13.99	20.36	11.52	13.85	7.64	9.88	12.45	10.96	7.64	11.7	9.93	7.64	13.22	10.71	12.18	10.88	11.92	15.21	8.6	9.43	12.74	7.64	7.64	9.16	12.02	9.72	10.44	12.1	7.64	10.35	11.12	9.7
UNPAD27	Month 6	Female	36-40	TB-only	Good	10.15	9.29	11.27	10.7	11.46	13.16	11.9	7.64	11.44	7.64	7.64	11.69	13.85	13.27	9.34	11.81	13.12	14.42	11.56	12.01	12.87	11.54	11.37	12.29	16.58	14.28	11.21	13.5	8.94	15.46	9	12.63	11.95	11.75	10.22	12.7	10.47	9.74	13.47	11.85	12.08	14.2	13.16	13.09	7.64	15.12	12.33	7.64	11.42	15.51	7.64	11.63	9.56	15.1	12.52	13.44	14.36	14.06	12.26	13.16	10.6	10.02	7.64	11.25	9.49	7.64	7.64	10.42	12.2	10.21	11.5	7.64	13.62	11.78	9.56	12.58	11.01	7.64	7.64	12.23	7.64	13.56	10.28	7.64	7.64	13.12	12.92	13.69	13.23	11.38	7.64	13.77	9.16	12.04	9.83	10.04	7.64	7.64	10.06	10.78	12.7	16.79	10.95	7.64	13.81	12.5	13.85	7.64	12.69	10.81	10.42	12.35	13.74	20.13	11.63	14.33	10.37	10.03	12.56	11.05	7.64	11.93	9.88	13.05	13.24	10.84	12.48	10.98	12.07	15.43	9.05	9.89	13.23	7.64	7.64	9.41	12.35	9.54	11.34	11.87	7.64	9.88	11.61	10.14
UNPAD28	Diagnosis	Male	31-35	TB-DM	Good	9.28	8.85	10.29	10.21	10.44	12.11	10.25	8.5	11.9	7.64	7.64	11.4	13.65	7.64	8.4	10.81	12.22	13.71	11.79	11.77	12.49	11.98	10.86	7.64	7.64	13.33	11.48	13.05	8.82	14.49	10.34	10.79	7.64	11.19	8.67	12.14	10.11	9.56	12.96	10.98	11.92	14.35	13.62	12.64	9.84	14.4	12.03	7.64	7.64	13.86	17.73	12.19	10.68	14.57	7.64	7.64	12.93	14.62	11.32	12.56	10.58	9.87	7.64	10.9	9.42	7.64	11.6	9.5	11.98	8.96	11.12	8.24	12.94	11.53	9.42	12.1	9.66	10.3	7.64	12.23	7.64	13.2	10.05	10.6	7.64	12.68	11.95	13.12	12.78	11.03	7.64	12.97	7.64	10.98	7.64	9.19	7.64	11.01	7.64	9.94	12.07	16.02	10.82	10.6	13.03	12.4	13.93	7.64	12.3	10.32	7.64	12.02	12.95	19.22	10.68	13.9	9.98	10.18	12.6	10.76	7.64	11.22	11.08	7.64	13.27	10.78	11.73	9.81	11.41	14.83	8.8	9.11	12.45	7.64	12.54	9.81	12.63	11.01	9.99	11.72	7.64	9.27	10.74	9.07
UNPAD28	Week 2	Male	31-35	TB-DM	Good	9.97	9.23	10.2	10.57	10.2	12.67	10.54	9.6	12.16	7.64	7.64	11.81	13.91	12.5	8.65	10.9	12.94	14.42	12.68	12.74	13.33	11.66	11.46	7.64	7.64	13.32	11.59	13.28	9.06	14.95	9.8	12.29	7.64	11.67	8.89	11.93	10.35	9.96	12.47	11.37	11.92	14.1	13.04	13.26	11.24	15	11.54	7.64	7.64	14.6	7.64	13.51	12.86	14.3	7.64	13.72	13.94	14.28	12.18	7.64	11.02	10.68	7.64	11.43	9.46	7.64	12.24	9.65	12.05	9.8	11.55	8.47	13.3	11.68	9.87	12.8	9.98	7.64	10.72	12.74	7.64	13.17	9.91	9.21	7.64	12.92	11.93	13.54	13.25	11.21	7.64	13.36	8.3	11.61	9.77	10.64	7.64	11.48	12.47	10.44	12.51	16.03	12.07	12.5	14.24	13.26	13.84	7.64	12.41	10.31	9.71	11.72	13.42	19.43	10.82	14.39	10.65	11.01	12.75	11.32	7.64	11.88	10.83	7.64	13.15	10.86	12	10.64	11.44	15.19	8.85	9.53	12.89	9.3	7.64	8.34	12.34	11.01	10.43	11.71	7.64	9.16	11.27	9.85
UNPAD28	Month 2	Male	31-35	TB-DM	Good	9.06	8.25	9.54	10.49	10.75	12.07	13.36	7.64	12.31	7.64	7.64	11.98	14.25	7.64	8.43	10.81	12.22	13.91	13.08	12.65	13.24	11.62	10.74	10.31	7.64	12.16	11.44	12.92	8.56	14.49	9.92	11.79	7.64	11.19	8.45	11.65	9.77	9.12	12.35	11.79	11.51	14.32	12.94	13.74	11.55	14.4	11.29	7.64	12.14	13.95	17.55	12.82	11.62	14.8	7.64	7.64	13.4	13.77	11.2	11.85	10.21	10.57	7.64	10.54	9.13	7.64	7.64	9.42	11.62	9.09	10.55	7.64	12.37	11.21	9.25	12.98	9.56	11.41	10.16	11.61	7.64	12.6	9.87	7.96	7.64	12.31	11.75	12.51	12.43	11.61	7.64	12.71	8.21	11.05	9.08	8.45	7.64	7.64	13.49	9.63	11.83	16.15	11.45	11.86	14.04	13.21	13.54	7.64	11.98	10.33	9.3	11.39	13.02	19.17	10.46	14.15	10.78	11.18	12.68	10.8	7.64	11.21	11.3	7.64	13.28	10.77	11.68	10.33	10.96	14.63	8.72	9.4	12.12	7.64	7.64	10.62	12.08	10.9	9.74	11.4	7.64	9.23	10.9	9.26
UNPAD28	Month 6	Male	31-35	TB-DM	Good	9.87	9.27	10.54	10.51	10.53	13.05	11.32	7.64	11.3	7.64	7.64	11.48	14.11	7.64	9.42	11.13	12.89	14.26	11.69	12.08	12.76	11.29	11.4	7.64	16.92	12.5	11.08	12.61	9.7	15.34	9.77	12.44	7.64	12.02	9.33	12.21	10.44	9.65	12.57	11.88	11.61	15.17	11.99	13.26	7.64	15	11.8	7.64	11.92	14.8	18.98	12.88	7.64	15.96	7.64	7.64	14.31	13.86	12.2	12.59	11.17	10.8	7.64	11.4	9.74	7.64	7.64	10.22	12.16	10.04	11.49	9.19	13.33	11.62	9.77	11.96	10.71	7.64	10.46	12.67	7.64	13.26	10.15	9.52	7.64	7.64	11.95	13.63	13.38	11.34	8.46	13.53	8.43	11.7	9.69	9.59	7.64	7.64	10.47	10.64	12.58	17.43	11.56	7.64	13.78	12.55	13.63	7.92	12.3	10.41	10.22	11.94	13.81	7.64	11.37	14.26	7.64	9.88	12.6	7.64	7.64	11.97	10.57	7.64	12.77	10.42	11.99	10.76	11.75	15.21	8.56	9.67	12.8	7.64	8.65	11.57	12.11	10.98	10.84	12.17	7.64	9.8	11.36	10.19
UNPAD29	Diagnosis	Female	36-40	TB-DM	Good	8.33	7.64	10.46	10.43	11.33	12.17	11.68	7.64	11.89	7.64	7.64	11.4	14.21	12.76	8.12	11.32	11.26	12.38	11.4	12.29	12.44	12.02	9.92	11.37	15.3	13.34	11.03	13.07	8.21	7.64	8.64	11.33	11.03	10.67	9.51	12.52	9.05	8.56	13.38	10.89	13.02	14.46	15.07	12.88	9.67	14.28	11.89	11.64	14.13	15.25	9.11	12.72	13.14	14.45	14.64	7.64	7.64	15.52	9.99	12.91	8.3	9.53	7.64	8.36	7.79	7.64	12.4	8.9	10.65	9.12	9.71	7.64	11.97	10.64	8.81	12.45	10.13	11.88	7.64	11	7.64	12.93	10.22	10.03	7.64	7.64	12.56	11.65	11.61	11	7.64	11.75	7.64	10.45	8.68	8.91	7.64	7.64	10.78	7.64	11.38	16.08	12.49	12.61	13.31	13.01	13.73	7.64	12.36	10.58	7.64	12.16	12.85	20.03	10.49	14.07	11.51	11.7	13.38	11.28	7.64	10.83	10.42	7.64	13.85	10.47	11.76	9.66	11.17	14.04	8.34	9.66	11.8	7.64	7.64	9.77	12.04	10.35	8.47	11.45	7.64	8.99	10.16	8.22
UNPAD29	Week 2	Female	36-40	TB-DM	Good	8.49	7.75	10.42	10.01	10.65	11.59	11.58	7.64	12.34	7.64	7.64	11.47	14.21	11.93	8.28	11.23	12.02	12.71	11.27	12.39	12.26	12.63	10.02	11.3	7.64	12.31	11.12	12.78	7.64	7.64	8.68	11.29	10.39	9.99	9.06	11.71	9.42	8.8	13.63	11	12.44	13.84	13.95	12.6	7.92	14.36	11.87	10.95	14.43	14.52	8.54	12.84	12.79	13.68	15.15	7.64	7.64	15.3	10.42	12.26	8.33	8.89	7.64	9.12	7.84	7.64	12.7	8.97	10.96	8.52	9.99	7.64	12.21	10.81	8.58	12.46	9.67	11.17	7.64	10.96	7.64	13.24	10.01	11.72	7.64	11.83	12.39	12.01	12.04	10.64	7.64	12.12	7.64	10.72	8.76	9.39	7.64	7.64	13.54	8.34	11.53	15.39	12.16	12.45	13.5	12.37	14.21	7.64	12.33	9.91	7.64	12.69	12.18	17.82	10.25	13.9	11.13	11.82	13.07	10.58	7.64	10.52	10.52	7.64	14.27	10.83	12.02	9.84	11.45	14.32	9.27	9.01	12.32	7.64	7.64	8.72	12.52	10.52	8.88	11.11	7.64	8.69	10.22	8.33
UNPAD29	Month 2	Female	36-40	TB-DM	Good	8.6	7.64	9.88	10.77	10.7	11.58	11.35	7.74	12.82	7.64	7.64	11.67	14.2	12.05	7.91	11.62	11.42	12.53	11.95	12.75	12.68	12.86	10.11	10.89	7.64	12.56	10.94	12.72	8.04	7.64	8.65	11.13	10.45	10.03	8.81	11.52	9.14	8.89	13.65	11.09	12.09	13.75	13.46	13.29	9.75	14.59	11.83	11.08	14.4	14.57	9.26	7.64	13.17	13.96	14.78	7.64	7.64	15.18	10.26	12.23	8.51	9.43	7.78	8.71	8.14	7.64	12.49	8.73	10.73	8.51	9.85	7.64	11.76	10.65	8.15	13.06	9.75	11.59	7.64	11.13	7.64	12.8	10.31	9.6	7.64	11.45	12.75	11.82	11.65	10.68	7.64	11.85	7.64	10.16	8.14	8.78	7.64	7.64	9.95	8.09	11.19	15.59	12.35	12.61	13.57	12.72	13.91	7.64	12.09	10.73	7.64	12.67	12.38	19.34	10.42	13.85	11.48	11.47	12.92	11.35	7.64	11.13	10.56	7.64	14.35	10.21	11.45	9.44	10.6	14	9.15	8.99	11.77	7.64	7.64	9.52	12.2	10.02	8.55	11.15	7.64	8.83	10.16	7.83
UNPAD29	Month 6	Female	36-40	TB-DM	Good	9.03	8.24	10.91	10.55	11.33	12.63	11.25	7.64	11.55	7.64	7.64	11.45	14.41	13.06	8.46	11.53	12.38	13.31	10.98	12.61	12.19	12.53	10.8	11.16	15.81	13.84	10.09	12.5	8.48	7.64	7.64	11.84	11.33	11.11	9.61	11.86	9.92	8.89	13.35	10.97	10.77	13.43	11.57	12.18	7.64	14.46	12.06	11.96	13.59	15.51	9.25	7.64	11.72	14.39	13.48	10.32	13.97	14.8	11.18	12.41	9.06	9.78	7.64	7.64	8.49	7.64	10.87	9.26	11.41	9.48	10.58	7.64	12.58	11.07	8.96	12.51	10.56	11.75	7.64	11.48	7.64	12.72	10.14	10.28	7.98	7.64	12.72	12.69	12.43	11.22	8.16	12.94	7.64	11.29	9.46	9.99	7.64	7.64	7.64	8.66	11.91	16.21	12.44	12.78	13.39	12.76	13.02	7.64	12.17	10.38	9.16	12.64	13.21	19.83	10.67	13.2	11.29	10.73	12.66	11.3	7.64	11.15	10.74	7.64	13.62	9.49	11.72	10.25	11.32	14.67	7.64	9.45	12.43	7.64	7.64	9.76	12.15	10.65	9.32	11.52	7.64	9.61	10.69	8.93
UNPAD30	Diagnosis	Male	56-60	TB-only	Good	9.26	8.46	10.7	10.02	11.07	12.62	11.39	7.64	12.08	7.64	7.64	11.37	13.41	12.6	8.69	11.74	11.96	13.13	10.59	11.99	12.59	12.36	10.22	10.9	16.15	13.81	11.47	13.15	8.29	14.83	7.64	11.45	7.64	11.25	9.6	12.09	9.68	8.86	14.7	10.09	12.07	14.56	14.08	14.37	9.43	14.71	12.66	7.64	12.57	14.99	9.74	11.84	7.64	14.85	13.42	7.64	13.83	14.84	11.1	13.34	9.28	9.56	7.64	7.64	9.01	7.64	7.64	9.48	10.98	9.05	10.7	7.64	12.48	10.7	8.84	12.05	10.43	11.93	10.07	11.21	7.64	13.35	10.42	11.01	7.64	7.64	12.88	12.68	12.56	11.49	7.97	12.42	7.64	10.8	8.82	9.3	7.64	7.64	7.69	9.68	11.65	16.46	11.26	10.54	13.19	11.52	13.63	7.64	12.19	10.69	9.11	13.25	13.04	20.27	10.55	13.94	11.42	11.14	12.97	11.33	7.64	11.34	10.78	7.64	13.63	11	11.65	10.14	11.34	14.18	9.91	9.39	11.95	7.64	7.64	11.22	12.76	11.62	9.85	11.59	7.64	9.34	10.16	9.47
UNPAD30	Week 2	Male	56-60	TB-only	Good	8.88	8.41	10.32	10.36	9.83	11.93	11.02	8.4	12.32	7.64	7.64	11.7	14.23	12.12	8.77	11.33	7.64	12.8	11.38	11.95	12.96	12.26	10.03	11.32	16.11	13.15	11.23	13.33	7.93	14.09	7.7	11.38	7.64	10.56	9.16	11.52	9.78	8.81	13.56	10.1	11.29	13.49	12.59	14.74	9.08	14.6	12.29	7.64	11.84	14.46	7.64	10.9	7.64	14.11	12.84	8.94	13.16	12.59	10.87	12.71	8.74	9.63	7.64	7.64	8.34	7.64	7.64	9.22	11.17	9.3	10.34	7.64	11.96	10.7	8.79	11.87	9.92	11.24	9.47	10.79	7.64	13.01	10.05	10.25	7.64	7.64	12.37	12.37	12.23	11.68	8.14	12.47	7.7	11.02	9.08	9.55	7.64	7.64	7.64	9.2	11.7	15.62	10.68	7.64	13.94	12.08	13.35	7.64	12.06	10.16	8.69	12.74	12.43	19.58	10.65	13.36	10.77	11.35	12.51	10.63	7.64	10.9	10.52	7.64	14.02	10.73	11.84	10.39	11.36	14.21	8.72	9.39	11.89	7.64	7.64	10.51	12.68	11.52	9.49	11.15	7.64	8.99	10.14	9.25
UNPAD30	Month 2	Male	56-60	TB-only	Good	9.26	8.32	10.55	10.35	11.12	11.86	10.91	7.64	11.67	7.64	7.64	11.71	14.13	11.67	8.75	11.73	12.02	12.99	11.35	12.23	12.83	12.46	10.23	11.37	15.93	12.89	10.94	12.94	7.64	13.95	7.64	11.5	10.53	10.31	9.61	11.6	9.64	8.77	13.58	10.75	10.59	12.97	11.46	14.6	7.64	14.55	12.03	7.64	11.56	13.94	7.64	10.75	7.64	13.7	12.04	7.64	13.04	12.08	11.09	12.68	9.28	9.81	7.64	7.64	8.86	7.64	7.64	9.15	11.16	9.26	10.46	7.64	12.26	10.84	8.71	12.22	9.76	10.8	9.49	11.12	7.64	12.91	10.45	10.17	7.64	12.1	12.87	12.57	12.4	11.5	7.64	12.71	7.81	11.07	8.85	9.35	7.64	7.64	8.62	9.49	11.83	15.29	10.35	7.64	13.89	11.85	12.9	7.64	12.03	10.6	8.93	12.65	12.34	19.1	10.77	13.11	10.03	10.63	12.12	10.21	7.64	11.15	10.55	13.11	13.47	10.23	11.77	10.36	11.36	14.32	8.5	9.32	12.01	7.64	7.64	10.41	12.53	11.31	9.64	11.02	7.64	8.67	10.26	9.26
UNPAD30	Month 6	Male	56-60	TB-only	Good	8.78	8.14	10.33	10.58	11.5	11.39	11.19	7.64	12.53	7.64	7.64	11.49	13.84	11.16	8.34	11.76	11.38	12.61	11.65	12.51	12.51	13.12	9.85	10.91	15.52	12.24	11.21	13.11	7.64	13.55	7.64	10.98	7.64	9.89	9.12	11.5	9.25	8.46	13.84	10.79	11.33	13.02	12.13	14.03	7.64	14	12.18	7.64	11.78	13.57	7.64	10.37	7.64	13.31	13.12	9.98	12.36	12.3	10.57	12.82	8.99	9.74	7.66	7.64	8.45	7.64	7.64	8.81	10.67	8.62	10.03	7.64	11.81	10.52	8.69	12.56	9.15	10.64	9.26	10.55	7.64	13.1	10.5	9.99	7.64	11.54	12.84	12.05	11.92	11.63	7.64	12.13	7.64	10.6	8.3	9.08	7.64	7.64	8.5	8.83	11.3	14.9	10.72	7.64	13.13	11.77	13.55	7.64	11.92	10.46	8.69	13.11	11.88	18.8	10.5	13.18	10.39	11.61	12.19	10.02	7.64	10.77	10.91	7.64	14.05	10.93	11.53	9.92	11.09	13.8	9.34	9.22	11.54	7.64	7.64	10.63	12.88	11.36	9.22	10.8	7.64	8.29	9.73	9.04
UNPAD31	Diagnosis	Male	61-65	TB-DM	Good	7.93	7.87	10.25	9.43	9.87	11.58	10.78	7.64	11.72	7.64	7.64	11.28	13.71	10.83	7.82	10.98	12.1	12.16	11.1	11.7	11.98	12.74	9.31	10.88	7.64	12.07	11.92	12.91	7.69	13.12	9.45	10.88	7.64	10.25	8.85	12.93	9.21	8.46	13.94	10.57	13.4	14.98	15.66	13.39	8.49	14.03	12.05	7.64	13.73	14.04	10.34	12.43	11.44	13.97	13.84	12.49	12.63	15.6	10.32	13.07	8.71	7.64	7.64	7.64	7.76	7.64	7.64	8.97	10.44	7.64	9.9	7.64	12.07	10.85	7.83	12.04	9.6	11.58	9.92	10.63	9.77	13.12	10.01	10.89	7.64	11.36	12.21	11.78	11.46	11.65	7.64	11.68	7.64	10.34	8.05	8.29	7.64	7.64	9.87	8.56	11.67	15.71	11.72	11.41	13.05	11.91	14.06	7.64	12.65	9.91	8.8	12.11	11.45	19.73	10.04	14.37	11.59	11.56	13.48	11.3	7.64	10.5	10.72	7.64	13.9	11.29	11.9	9.13	11.34	13.82	9.24	9.51	11.26	7.64	7.64	9.77	12.81	11.32	8.49	10.81	7.64	8.45	9.62	8.6
UNPAD31	Week 2	Male	61-65	TB-DM	Good	8.85	8.48	10.7	10.03	10.35	12.19	10.96	7.64	11.94	7.64	7.64	11.57	14.04	11.54	8.26	11.05	11.97	12.89	11.71	12.33	12.56	12.91	10.05	11.16	7.64	12.71	11.86	12.88	8.25	13.9	8.83	11.44	7.64	11.05	8.94	11.93	9.86	8.85	13.81	11.07	12.25	14.62	14.17	14.21	9.85	14.44	12.22	7.64	12.79	14.2	7.64	11.75	9.49	14.46	12.23	7.64	13.36	14.24	11.04	12.64	9.26	7.64	7.69	7.64	8.46	8.18	7.64	9.27	11.05	8.47	10.47	7.64	12.52	11.21	8.89	12.34	10.08	11.23	9.93	11.04	9.96	13.18	9.91	10.84	7.72	7.64	12.36	12.37	11.98	11.74	7.64	12.44	7.84	10.92	8.42	9.17	7.64	7.64	8.65	9.3	12.07	15.99	11.08	7.64	13.95	12.52	13.75	7.64	12.09	9.99	8.93	12.43	12.16	20.3	10.37	14.27	10.98	11.51	12.79	11	7.64	11.16	11.08	7.64	13.68	10.92	11.98	10.24	11.44	14.24	8.91	9.8	11.88	7.64	7.64	9.73	12.9	11.66	9.33	11.22	7.64	8.88	10.19	9.24
UNPAD31	Month 2	Male	61-65	TB-DM	Good	8.82	8.56	10.44	9.91	10.56	12	10.64	7.64	11.83	7.64	7.64	11.63	13.99	7.64	7.64	10.93	11.71	12.95	11.82	12.53	12.72	12.75	10.19	10.68	7.64	13.01	11.49	12.69	8.18	13.66	8.96	11.48	7.64	10.76	8.6	11.63	9.54	9.05	13.82	11.1	12.03	14.42	14.05	14.14	10.5	14.47	11.94	7.64	12.5	13.96	9.59	11.76	9.8	14.11	11.93	7.64	13.32	14.81	11.22	12.2	9.23	7.64	7.64	11.94	8.44	7.64	7.64	9.86	10.95	9.16	10.52	7.64	12.55	11.13	8.91	12.33	9.93	11.19	9.63	11.2	8.73	12.8	9.96	9.81	7.74	7.64	12.31	12.38	12.03	11.77	7.64	12.39	7.83	10.87	8.2	9.54	7.64	7.64	7.64	9.22	11.92	15.88	11.1	7.64	13.8	12.4	13.35	7.64	11.85	9.81	8.64	12.33	11.98	20.04	9.98	14.09	10.8	11.05	12.45	10.89	7.64	11.14	11.17	7.64	13.38	10.27	11.3	10.04	10.81	14	9.27	9.67	11.68	7.64	7.72	9.63	12.32	11.19	9.31	11.02	7.64	8.63	9.81	9.34
UNPAD31	Month 6	Male	61-65	TB-DM	Good	8.61	8.64	10.53	9.89	10.59	12.37	10.79	7.64	11.45	7.64	7.64	11.63	14.01	11.85	8.41	11.09	11.74	12.81	11.72	12.58	12.61	11.52	10.11	10.63	7.64	13.25	11.94	13.15	8.59	13.77	8.97	11.32	7.64	11.19	8.82	11.34	9.68	8.94	13.04	11.08	10.57	14.15	12.35	14.07	9.85	14.25	12.34	7.64	7.64	14.39	7.64	12.81	7.64	14.48	12.5	9.75	13.78	13.29	10.77	12.41	8.86	7.64	7.64	7.64	8.27	7.64	7.64	9.43	11.11	8.58	10.26	7.64	12.34	11.14	8.83	12.21	10.12	7.64	7.64	10.96	7.64	13.21	9.76	7.64	7.64	11.93	12.37	12.18	11.97	12.08	7.64	12.42	7.74	10.85	8.32	9.33	7.64	7.64	8.93	8.97	11.91	16.16	11.33	7.64	13.63	12.44	13.99	7.64	11.68	9.72	8.71	11.99	12.3	20.27	10.22	13.89	10.16	11.48	12.35	10.63	7.64	10.84	9.54	7.64	12.92	11.1	11.85	10.01	11.17	14.17	9.5	9.58	11.73	7.64	7.84	9.87	12.16	11.27	8.92	11.36	7.64	8.96	10.12	9.36
UNPAD32	Diagnosis	Female	41-45	TB-DM	Good	8.82	8.31	10.22	9.85	10.8	12.78	11.01	7.64	11.25	7.64	7.64	11.21	13.79	12.28	8.48	11.3	7.64	13.44	11.33	12.02	12.52	11.58	10.76	10.93	7.64	14.24	11.18	13.06	9.05	7.64	9.22	11.7	11.67	11.56	9.36	11.85	9.87	8.97	13.45	10.62	11.32	14.6	12.29	12.78	11.58	14.62	11.95	12.07	7.64	14.61	10.02	7.64	7.64	15	11.76	12.14	14.19	15.15	11.59	12.57	9.56	7.64	7.64	7.64	8.84	8.18	7.64	9.6	11.31	9.52	10.91	7.64	12.98	11.36	9.14	12.42	10.48	11.65	7.64	11.7	7.64	12.89	10.07	7.64	7.64	12.12	12.47	12.82	12.36	11.35	7.64	12.84	8.19	11.14	8.56	9.78	7.64	7.64	8.72	9.67	12.2	16.57	12	7.64	13.39	12.18	13.58	7.64	12.08	9.94	9.5	11.98	12.51	20.36	10.59	13.83	7.64	10.25	11.91	10.65	7.64	11.37	10.09	12.59	13	10.42	11.56	10.58	11.03	14.43	9.09	9.94	12.07	7.64	7.92	10.24	11.82	10.15	9.9	11.32	7.64	9.42	10.28	10.77
UNPAD32	Week 2	Female	41-45	TB-DM	Good	8.51	8.79	10.36	10.34	10.92	11.97	7.64	7.64	12.25	7.64	7.64	11.88	14.53	11.59	8.63	11.14	7.64	13.13	12.66	13.12	12.99	12.24	10.37	10.9	7.64	13.54	12.26	13.64	8.62	13.42	9.05	11.31	7.64	10.91	8.52	11.42	9.58	9.26	12.89	11.4	11.81	14.21	13.23	13.45	11.01	14.27	11.9	7.64	12.4	14.27	10.86	12.82	11.49	14.33	13.51	11.73	13.77	13.93	10.88	12.06	9	7.64	7.9	7.64	8.26	7.68	7.64	9.22	11.08	8.63	10.3	7.64	12.29	11.08	9.18	13.14	10.06	11.64	10.09	10.87	7.64	12.98	10.32	10.13	8.14	7.64	12.49	12.08	11.97	12.63	7.64	12.3	7.85	10.85	8.38	9.39	7.64	7.64	9.27	9.1	11.87	15.83	12.51	11.34	14.2	13.13	13.77	7.64	12.38	9.87	9.54	12.03	11.88	19.77	10.46	13.89	11.38	11.73	12.44	11.17	7.64	11.15	10.63	7.64	13.81	11.28	11.68	10.15	11.04	14.18	9.57	10.07	11.97	7.64	7.64	10.58	12.36	11.28	9.02	11.26	7.64	8.92	10.23	9.6
UNPAD32	Month 2	Female	41-45	TB-DM	Good	10.3	9.7	11.16	9.65	11.05	13.91	12.14	7.64	10.31	7.64	7.64	12.2	14.04	13.54	10.04	11.65	7.64	14.53	11.39	12.87	13.13	11.87	11.92	12.42	7.64	15.26	11.54	13.52	10.48	15.26	11.14	12.75	7.64	12.73	10.97	12.97	10.83	10.11	12.86	12.31	12.93	15.33	12.21	14.04	10.74	15.87	12.57	9.05	15.15	15.78	7.64	14.69	14.4	15.99	15.26	13.63	15.53	15.97	12.86	13.17	10.81	7.64	7.64	7.64	10.3	8.78	7.64	10.53	12.45	10.73	12.11	7.64	14.22	12.27	10.54	12.55	11.96	13.63	7.64	12.89	7.64	13.65	10.37	7.64	7.64	7.64	12.98	13.99	13.63	10.99	8.39	13.88	9.5	12.1	9.6	10.39	7.64	7.64	9.35	10.45	13.19	17.7	14.51	14.05	14.83	12.6	13.7	8.08	13.52	10.99	10.39	11.43	13.57	21.63	11.79	15.07	12.11	9.93	13.1	12.6	7.64	12.6	9.74	7.64	12.56	10.6	12.5	11.2	12.15	15.54	7.64	10.89	13	7.64	9.05	10.94	11.9	11.35	10.84	12.06	7.64	10.34	11.35	10.49
UNPAD33	Diagnosis	Female	46-50	TB-only	Good	8.62	7.86	10.65	10.41	10.66	11.88	10.22	7.82	11.81	7.64	7.64	11.44	13.66	12.1	7.85	10.61	11.81	12.8	11.56	12.06	12.3	12.68	10.17	10.72	7.64	12.97	11.74	13.5	8.21	13.89	8.8	10.48	7.64	10.69	8.55	12.16	9.47	8.74	13.4	10.03	12.54	14.12	14.37	13.12	7.64	14.11	12.12	7.64	13.6	14.7	11.55	12.49	11.76	13.51	15.07	13.6	13.32	14.86	10.43	12.62	8.46	10.03	7.64	7.64	7.91	7.64	7.64	8.92	10.92	8.39	10.18	7.64	11.89	10.67	8.19	11.68	9.68	11.35	9.65	11.21	7.64	13.25	10.03	9.2	7.64	11.72	11.64	12.12	12.27	10.85	7.64	12.14	7.64	10.29	8.69	9.06	7.64	10.6	7.99	9.07	11.55	15.29	12.35	12.69	13.6	12.63	13.21	7.64	12.04	9.53	8.36	11.84	12.35	19.58	9.77	13.84	11.41	11.17	12.92	10.6	7.64	10.6	11.23	7.64	13.54	10.95	11.8	9.35	11.05	14.19	7.81	9.46	12.02	7.64	7.64	9.16	12.45	11.51	8.88	10.97	7.64	8.99	10.1	8.59
UNPAD33	Week 2	Female	46-50	TB-only	Good	8.2	7.64	9.33	10.26	10.6	7.64	9.74	7.64	11.82	7.64	7.64	11.27	13.57	7.64	7.8	10.68	7.64	12.34	11.7	11.89	12.24	12.68	10.13	10.17	7.64	7.64	10.77	13.28	7.64	13.03	8.5	9.9	7.64	8.57	8.03	11.13	9.06	9.06	13.22	10.02	10.67	7.64	7.64	13.06	7.75	13.75	11.79	7.64	7.64	7.64	16.08	8.78	8.71	7.64	7.64	7.64	10.22	14.71	9.98	11.72	7.64	10.06	7.64	7.64	7.64	7.64	10.3	7.85	10.54	8.4	9.87	7.64	11.38	10.42	8.41	11.74	7.64	7.64	10.08	10.9	8.28	12.54	9.85	9.5	8.11	11.48	11.57	11.69	11.89	10.76	7.64	11.76	7.64	9.84	8.11	8.7	7.64	10.36	8.2	8.33	11.12	14.5	9.1	10.86	13.25	12.76	12.25	7.64	11.38	9.79	8.49	11.99	11.36	7.64	9.69	7.64	10.22	10.3	12.32	9.76	7.64	10.32	11.15	12.41	13.45	9.91	11.21	8.78	10.65	13.81	7.64	9.2	11.53	7.64	7.64	9.03	12.1	11.57	8.53	9.92	7.64	7.64	9.44	8.15
UNPAD33	Month 2	Female	46-50	TB-only	Good	8.86	8.17	10.11	10.58	11.34	11.49	10.19	7.64	12.18	7.64	7.64	11.99	13.86	7.64	8.41	10.98	13.35	13.11	12.14	12.23	12.8	12.41	11.1	10.8	7.64	12.75	11.68	13.44	8.67	13.87	9.47	10.63	7.64	10.98	8.74	11.43	9.56	9.51	13.43	10.66	12.04	14.43	13.49	13.66	8.49	14.34	12.36	7.64	13.46	14.95	7.64	12.55	11.31	14.21	7.64	7.64	13.16	15.43	10.79	12.29	8.53	10.71	7.64	7.64	8.61	7.64	7.64	8.76	11.3	9.09	10.5	7.64	12.15	10.95	9.03	12.03	8.85	9.15	7.64	11.72	7.64	13.31	9.96	9.24	7.64	12.03	11.89	12.42	12.49	11.62	7.77	12.49	7.64	10.59	9.08	9.09	7.64	10.86	9	8.89	11.78	15.92	12.2	12.89	13.8	13.25	13.38	7.64	11.94	10.45	9.2	12.01	12.75	19.63	10.22	13.95	11.4	11.34	12.94	11.43	7.64	10.9	11.52	7.64	13.37	10.7	11.9	9.69	11.04	14.45	8.35	9.66	12.05	7.64	7.64	9.81	12.48	11.83	9.31	11.33	7.64	8.87	10.31	8.8
UNPAD33	Month 6	Female	46-50	TB-only	Good	9.07	8.38	10.07	10.65	11.16	12.11	10.55	7.68	11.95	7.64	7.64	12.02	14	7.64	8.39	10.98	11.98	13.49	12.41	11.99	12.95	11.67	11.3	10.56	7.64	13.36	11.49	13.42	9.86	14.55	9.22	10.7	7.64	7.64	8.62	11.87	9.76	9.57	12.93	10.69	11.7	14.36	7.64	13.77	8.81	14.58	12.05	7.64	13.06	15.62	7.64	11.88	10.84	14.61	7.64	7.64	13.63	15.5	11.07	11.91	8.84	10.51	7.64	7.64	8.7	7.64	7.64	9.21	11.49	9.29	10.65	7.64	12.46	11	9.01	12.22	9.22	7.64	12.25	11.83	7.64	13.14	10.01	8.73	7.64	12.27	11.94	12.67	12.67	11.51	7.64	12.73	7.64	10.8	9.09	9.22	7.64	10.99	9.58	9.55	11.99	16.34	11.61	12.35	13.75	13.3	13.29	7.64	11.85	9.9	9.16	11.77	13.26	19.65	10.54	13.93	10.24	11.26	12.72	11.34	7.64	11.14	10.92	7.64	12.94	10.59	11.81	9.95	11.4	14.62	8.23	9.37	12.41	7.64	7.64	9.62	12.24	11.4	9.6	11.49	7.64	9.3	10.6	9
UNPAD34	Diagnosis	Male	56-60	TB-only	Good	8.35	8.37	10.32	10.03	10.45	11.81	13.34	7.64	12.1	7.64	7.64	12.02	14.37	11.12	8.23	10.97	11.39	12.65	11.98	12.15	12.8	12.3	9.92	10.63	7.64	11.44	11.69	13.62	7.64	13.74	9.14	11.03	7.64	10.49	8.65	11.63	9.52	8.62	13.58	10.86	11.91	14.13	13.48	14.71	10.37	14.67	12.38	7.64	12.55	13.87	7.64	11.81	7.64	14.04	12.97	7.64	13.18	13.85	10.47	12.69	8.97	7.64	7.64	9.02	8.24	7.73	7.64	9.17	10.79	8.13	9.92	7.64	12.07	11.01	8.61	12.18	9.78	11.22	9.69	10.65	7.64	13.33	9.97	10.3	7.64	11.78	12.23	11.74	11.49	12	7.64	11.85	7.7	10.55	8.16	8.96	7.64	7.64	8.16	8.31	11.61	15.67	10.81	7.64	14.06	12.43	13.73	7.64	12.29	9.41	8.05	12.39	12.17	19.71	10.32	13.8	10.72	11.84	12.57	10.33	7.64	11.33	11.3	12.46	13.74	11.06	11.59	9.59	10.96	13.96	8.98	9.55	11.09	7.64	7.64	9.94	12.93	11.58	8.7	10.83	7.64	8.9	10.07	8.83
UNPAD34	Week 2	Male	56-60	TB-only	Good	9.46	9.22	10.79	9.93	10.15	12.92	11.06	8.94	11.36	7.64	7.64	12.06	14.5	7.64	8.49	10.93	12.73	13.63	11.67	12.29	12.92	12.04	10.88	11.15	7.64	14.34	11.46	13.32	9.1	14.76	9.64	12.03	7.64	11.67	8.98	11.96	10.25	9.44	13.45	11.15	11.58	14.66	12.99	14.56	10.04	15.17	12.46	7.64	7.64	14.59	10.1	12.18	7.64	15.26	11.81	7.64	14.3	14.62	11.93	12.66	9.8	7.64	7.64	10.05	9.12	7.75	7.64	9.96	11.65	9.25	11.1	7.64	13.12	11.55	8.93	12.16	10.84	11.71	7.64	11.65	7.64	13.37	9.71	10.33	7.64	12.54	12.29	13.06	12.55	11.52	7.64	13.35	8.5	11.46	8.94	9.73	7.64	7.64	8.95	10.5	12.58	16.82	7.64	10.22	14.79	12.21	13.33	7.64	12.31	9.69	9.25	12.47	13.12	20.49	10.76	14.15	10.77	10.93	12.79	11.08	7.64	11.67	11.51	7.64	13.19	10.32	12.06	10.51	11.61	14.87	8.7	10.13	12.42	7.64	7.64	10.53	12.86	11.74	10.09	11.42	7.64	9.5	10.6	9.84
UNPAD34	Month 2	Male	56-60	TB-only	Good	8.54	7.92	10.88	9.96	8.81	11.85	7.64	7.64	12.54	7.64	7.64	12.12	14.55	7.64	7.64	9.99	11.58	12.51	12.14	12.48	12.98	13	9.49	10.01	7.64	13.37	12.16	14.05	8.01	13.78	9.45	11.02	7.64	10.59	7.72	11.75	9.45	8.35	13.72	10.89	12.91	14.34	14.59	14.92	11.11	14.87	12.5	7.64	13.15	14.52	10.78	12.61	11.3	14.37	15.4	13.33	13.76	14.9	10.54	13.16	8.75	7.64	7.64	9.43	7.85	7.81	7.64	8.92	10.82	7.91	10.08	7.64	12.06	10.75	8.53	12.17	10.04	11.88	10.01	10.83	7.64	13.51	7.64	9.68	7.64	7.64	11.44	11.89	11.34	12.12	7.64	12.08	7.64	10.56	8.1	8.69	7.64	7.64	12.38	8.94	11.64	16.02	12.4	12.35	15.13	12.6	14.09	7.64	11.99	8.41	7.64	12.76	12.24	19.81	9.2	14.49	11.8	12.41	13.06	10.98	7.64	11.53	11.84	12.13	13.95	11.51	12.03	9.97	11.23	13.95	8.81	9.86	11.63	7.64	7.64	10.06	12.9	11.71	9.1	10.6	7.64	8.76	9.72	9.48
UNPAD34	Month 6	Male	56-60	TB-only	Good	8.73	8.77	10.23	10.22	11.45	12.14	10.95	7.64	11.58	7.64	7.64	11.98	14.49	7.64	8.49	11.18	12	13.19	11.98	12.24	12.81	11.95	10.39	10.91	7.64	13.33	11.39	13.02	8.11	14.05	9.11	11.54	7.64	10.88	9.07	11.54	9.64	8.99	13.2	11.06	10.98	13.95	12.49	14.64	9.98	14.82	11.9	7.64	12.29	13.79	9.65	11.81	7.64	14.38	12.29	7.64	13.38	13.53	11.16	12.38	9.34	7.64	7.64	9.51	8.49	7.64	7.64	9.49	11.23	8.65	10.52	7.64	12.53	11.26	8.71	12.27	10.23	10.99	7.64	11.19	7.64	12.87	10.11	7.64	7.64	7.64	12.39	12.44	12.16	11.3	7.64	12.81	8.1	10.97	8.72	9.45	7.64	7.64	8.86	9.34	12.07	16.11	10.98	10.45	14.1	12.05	13.22	7.64	12.05	10.29	8.97	12.01	12.54	19.95	10.42	13.63	10.1	11.25	12.06	10.22	7.64	11.49	10.99	12.51	13.38	10.5	11.6	10.46	11.1	14.38	8.8	9.79	11.86	7.64	7.64	10.31	12.32	11.24	9.53	11	7.64	8.97	10.24	9.53
UNPAD35	Diagnosis	Female	46-50	TB-DM	Good	9.1	8.34	11.6	10.29	11.05	12.98	12.1	7.64	11.68	7.64	7.64	10.97	13.48	13.64	8.98	11.63	12.19	12.99	10.44	11.61	11.16	12.57	9.8	11.83	15.61	13.71	11.85	13.41	9.09	15.07	8.08	11.65	11.65	11.42	9.77	13.15	9.56	8.4	14.14	9.55	13.66	14.4	16.09	12.03	7.64	13.97	13.53	12.19	12.27	16	9.76	11.98	11.22	14.89	14.14	10.61	13.69	14.81	10.78	13.58	9.1	9.49	7.64	9.82	8.09	7.64	7.64	9.15	11.17	8.76	10.29	7.64	12.55	10.88	8.41	12.09	10.67	12.02	7.64	11.23	8.87	14	10.02	11.16	7.64	12.12	12.72	12.51	12.24	10.99	8.39	12.49	7.79	11.02	9.04	9.35	7.64	7.64	8.64	9.07	11.9	16.32	11.09	11.75	13	11.33	13.78	7.64	12.42	10.42	8.62	12.61	13.39	20	11.1	14.38	11.91	11.01	13.94	11.37	7.64	10.71	10.48	7.64	14.18	11.37	12.11	10.21	11.31	14.5	8.62	9.48	12.39	7.64	7.64	9.34	13.24	11.72	9.47	11.84	7.64	9.77	10.34	9.49
UNPAD35	Week 2	Female	46-50	TB-DM	Good	8.56	8.32	11.33	7.64	11.67	11.95	13.06	7.64	11.76	7.64	7.64	10.65	12.95	12.61	9.03	12.06	12.25	12.89	10.44	11.39	10.88	10.79	9.72	12.82	15.76	12.68	12.54	13.63	8.19	14.23	7.67	11.68	10.67	10.47	9.76	12.89	9.49	8.56	14.72	9.88	13.57	13.72	15.6	11.82	7.64	13.74	13.14	11.19	11.16	15.32	9.7	11.11	10.67	14.21	14.64	7.64	7.64	13.39	10.63	14.29	9.01	9.92	8.31	7.64	8.33	7.64	7.64	9.29	11	8.93	10.21	7.64	12.52	10.81	8.69	11.07	9.66	11.23	7.64	11.27	7.64	14.14	10.52	10.75	7.64	7.64	7.64	12.35	12.39	11.62	7.64	12.08	7.64	10.84	8.96	9.46	7.64	7.64	8.09	9.27	11.93	15.32	10.24	10.47	12.65	10.97	14.33	7.64	13.03	10.23	8.56	13.1	12.42	19.23	11.7	14.21	11.64	11.67	12.91	10.12	7.64	10.79	9.21	7.64	14.31	12.12	12.51	9.98	11.62	14.45	9.73	9.54	12.66	7.64	7.64	9.57	13.12	10.86	9.56	10.58	7.64	8.89	10.28	9.29
UNPAD35	Month 2	Female	46-50	TB-DM	Good	9.77	9.23	11.56	11.92	13.16	13.31	12.32	7.64	12.65	7.64	7.82	10.77	13.76	14.14	10.09	13.37	12.95	14.18	11.77	11.74	12.01	11.61	10.98	7.64	15.5	14.08	11.31	13.66	9.35	15.68	9.09	12.32	7.64	11.83	10.48	13.15	10.32	8.98	14.34	11.79	13.36	13.79	15.26	12.11	7.64	14.77	12.53	7.64	7.64	15.99	9.47	11.81	11.31	14.06	14.63	12.96	14.27	12.82	11.82	13.47	10.48	12.12	9.86	7.64	9.28	7.81	7.64	10.14	12.21	10.16	11.31	7.64	13.51	11.63	9.7	13.89	11.26	7.64	7.64	10.71	9.11	13.97	12.58	7.64	8.99	7.64	14.73	13.53	12.6	11.19	9.01	13.42	8.32	11.91	9.89	10.37	7.64	7.64	11.96	9.99	12.57	15.01	7.64	11.3	13.02	11.84	14.17	9.1	12.9	12.62	10.22	13.33	13.82	19.86	12.27	14.55	11.51	10.56	12.59	10.36	7.64	11.87	9.22	7.64	14.65	11.24	12.26	10.81	11.69	15.25	8.71	10.2	13.21	7.64	7.64	9.82	12.4	10.14	10.8	11.8	7.64	10.36	11.48	10.22
UNPAD36	Diagnosis	Male	66-70	TB-DM	Poor	9.43	8.77	10.5	10.35	10.77	11.99	10.7	7.64	11.13	7.64	7.64	10.78	13.52	7.64	8.61	11.19	12.45	13.29	11.19	11.57	12.12	11.58	10.27	11.25	16.33	11.9	11.38	13.03	8.71	14.66	8.34	12.02	7.64	11.06	9.14	12.51	9.92	8.5	13.69	10.98	13.25	14.66	15.77	11.27	7.64	14.04	12.05	7.64	9.55	14.3	7.64	11.9	9.71	15.02	7.64	7.64	12.74	13.54	11.37	13.28	9.86	10.59	7.64	10.29	8.98	7.64	7.64	9.63	11.59	9.39	10.81	7.64	12.65	11.31	8.9	11.5	9.9	11.31	9.37	11.97	7.64	13.28	10.05	8.87	7.64	7.64	12.01	12.79	12.94	10.99	7.64	12.96	8.04	11.17	9.35	9.49	7.64	7.64	9.76	9.96	12.13	16.15	11.04	11.26	13.45	12.38	13.19	7.64	11.96	10.3	9.1	11.92	13	18.62	10.88	14.21	11.39	10.62	12.52	9.91	7.64	11.52	10.19	7.64	13.21	10.77	11.94	10.73	11.42	14.68	7.96	9.4	12.68	7.64	8.03	10.48	12.5	11.69	9.85	10.66	7.64	9.11	10.74	10.58
UNPAD36	Week 2	Male	66-70	TB-DM	Poor	8.75	8.45	9.88	10.2	10.45	11.87	7.64	8.03	12.31	7.64	9.04	11.39	13.47	12.22	8.34	10.88	11.84	12.92	11.48	11.47	12.37	11.92	10.02	10.35	15.99	11.69	11.61	12.68	8.76	14.45	7.93	11.39	7.64	11.12	8.55	11.97	9.38	8.53	13.4	9.91	12.04	14.48	14.58	12.21	10.79	14.01	11.69	7.64	11.06	14.34	17.31	11.99	7.64	14.49	7.64	7.64	13.09	13.54	10.79	12.61	9.61	10.26	7.64	10.05	8.67	7.64	7.64	9.46	11.12	8.73	10.35	7.64	12.18	10.68	8.5	11.71	9.59	10.9	7.64	11.23	7.83	12.8	10.08	8.15	7.64	7.64	11.7	12.27	12.28	11.47	7.64	12.35	7.64	10.7	8.98	9.42	7.64	7.64	12.51	9.6	11.58	15.86	10.68	10.2	12.92	12.18	13.5	7.64	11.83	10.1	8.45	11.81	12.84	19.71	10.35	13.97	9.86	10.84	12.11	10.14	7.64	10.76	10.19	7.64	13.41	11.17	11.42	10.39	11	14.18	9.33	8.87	12.33	7.64	7.64	10.92	12.49	11.37	9.31	10.85	7.64	8.89	10.18	10.48
UNPAD36	Month 2	Male	66-70	TB-DM	Poor	8.85	7.99	9.62	10.41	10.38	11.51	7.64	8.04	12.22	7.64	7.64	11.63	13.82	11.96	7.97	10.74	11.49	12.73	11.77	11.92	12.65	12.57	9.91	10.82	15.98	11.42	11.43	13.09	8.45	14.12	9.09	11.33	7.64	10.99	8.36	11.91	9.36	8.44	13.34	10.96	12.38	14.43	14.67	12.37	9.89	14.1	11.58	7.64	12.84	14.25	17.06	12.55	11.7	14.19	13.41	7.64	12.86	14.06	10.79	12.38	9.22	10.33	7.64	9.8	8.39	8.13	7.64	8.94	11.06	9.07	10.42	7.64	11.99	10.76	8.87	11.89	9.43	7.64	8.82	11.61	7.64	12.63	9.95	7.64	7.64	7.64	11.65	12.12	12.21	11.28	7.64	12.24	7.7	10.89	8.77	8.96	7.64	7.64	9.13	9.37	11.54	15.62	11.48	11.69	13.47	12.85	13.06	7.64	11.69	10	8.44	11.64	12.64	19.19	9.98	13.97	11.17	10.87	12.41	10.52	7.64	10.99	10.97	7.64	13.4	10.48	11.57	10.14	10.88	14.07	7.93	9.32	12.07	7.64	7.64	10.64	12.34	11.46	9.19	10.72	7.64	8.65	10.09	9.78
UNPAD37	Diagnosis	Female	46-50	TBrel-IH	Good	8.29	7.64	10	9.84	9.98	11.24	9.92	7.64	11.82	7.64	7.64	10.22	12.58	7.64	7.71	10.51	11.29	12.26	11.09	11.47	11.18	13.2	9.64	10.45	7.64	12.42	11.62	13.57	9.15	13.83	8.95	9.83	7.64	7.64	8.13	12.24	9.41	8.37	13.08	9.87	13.22	14.11	15.14	11.24	7.64	13.32	12.2	7.64	7.64	14.24	7.64	12.7	12.52	13.69	7.64	7.64	12.01	14.2	10.25	12.76	8.13	9.89	7.64	7.81	7.84	7.64	11.04	7.74	10.79	8	10.42	7.64	11.86	10.48	8.17	11.47	8.3	9.45	10.02	10.99	8.9	13.12	9.67	10.36	7.64	11.54	11.45	12.05	11.81	10.03	7.64	11.65	7.64	10.06	8.29	8.43	7.64	10.26	7.64	8.84	11.22	15.1	10.91	11.62	12.39	11.26	13.65	7.64	11.43	9.66	8.31	11.58	12.58	7.64	9.75	14.23	11.17	10.13	12.92	10.53	7.64	10.27	10.49	12.32	13.79	11.24	11.72	9.39	11.07	14.2	7.77	8.7	12.06	7.64	7.64	8	12.76	11.85	8.98	10.62	7.64	8.46	9.41	11.07
UNPAD37	Month 2	Female	46-50	TBrel-IH	Good	10.09	8.79	7.64	10.21	10.51	11.65	10.05	8.98	11.5	7.64	10.92	11.17	13.27	7.64	8.06	11.06	12.7	13.81	11.24	11.88	12.18	13	11.25	10.41	7.64	11.23	11.02	12.93	7.64	14.43	9.99	11.49	7.64	7.64	8.31	12.33	10.21	9.7	13.31	11.41	12.56	14.5	7.64	12.16	7.64	14.82	11.97	7.64	7.64	7.64	7.64	12.38	11.12	14.09	7.64	7.64	7.64	15.25	11.87	12.48	9.6	10.58	7.64	9.85	9.42	7.64	9.56	9.96	11.98	9.86	11.42	8.66	13.42	11.78	9.71	11.73	7.64	7.64	11.88	13.29	8.73	12.8	10.24	8.71	9.27	13	11.9	13.48	13.36	9.64	8.57	13.3	8.31	11.43	9.75	9.88	7.64	11.2	7.64	9.92	12.55	16.07	10.46	11.44	12.99	11.48	12.72	7.64	11.79	10.11	10.44	12.12	12.95	7.64	10.26	14.14	9.96	8.73	13.02	11.06	7.64	11.93	11.2	7.64	13.25	9.31	11.89	10.09	11.57	15.06	7.64	9.51	12.81	7.64	8.77	8.46	12.3	11.13	10.33	11.13	7.64	8.71	10.94	10.32
UNPAD37	Month 6	Female	46-50	TBrel-IH	Good	9.74	8.73	10.19	10.21	10.82	12.46	11.07	8.69	11.05	7.64	7.64	11.1	13.26	13	9.11	11.26	12.73	13.78	10.82	12.13	12.08	11.69	11.02	11.38	7.64	13.74	11.58	13.13	10.26	15.09	10.35	11.56	7.64	11.87	9.84	12.95	10.17	9.88	13.18	10.98	13.65	15.5	15.3	12.39	7.64	14.65	12.44	7.64	13.25	15.53	18.43	12.85	12.49	15.22	7.64	7.64	13.8	16.22	11.75	13.06	9.57	10.97	7.64	9.88	9.28	7.64	10.53	9.74	12.04	9.7	11.3	8.81	13.29	11.66	9.51	11.44	10.39	11.03	7.64	12.26	7.64	13.3	10.15	8.85	7.64	12.8	12.03	13.26	13.07	10.52	8.27	13.19	8.59	11.26	9.65	10.11	7.64	11.11	8.58	10.09	12.43	16.98	11.78	13	12.74	11.66	13.59	7.64	12.43	10.3	10.1	11.93	13.74	7.64	10.83	14.75	10.95	10.52	13.56	11.73	7.64	11.5	10.65	7.64	12.81	10.81	12.28	10.28	11.78	15.06	9.14	9.6	12.93	7.64	8.21	8.94	12.58	11.24	10.05	11.68	7.64	9.8	10.9	11.02
UNPAD38	Diagnosis	Male	46-50	TB-only	Good	9.02	8.75	10.94	9.63	10.46	12.53	11.18	7.64	11.55	7.64	7.64	10.1	12.92	11.81	8.74	11.06	7.64	13.17	10.99	11.45	11.5	11.69	10.48	11.44	7.64	14.02	11.42	14.03	8.4	14.37	8.99	11.94	7.64	11.25	9.21	11.82	9.84	8.68	13.67	11.11	12.42	14.07	14.6	11.41	7.64	13.94	12.33	7.64	7.64	14.41	10.98	11.88	9.79	15.24	12.57	7.64	13.8	13.58	11.39	13.17	9.52	7.64	7.64	7.64	8.72	7.64	7.64	9.7	11.37	9.06	10.69	7.64	13.02	11.32	8.86	11.66	10.38	7.64	10.34	11.13	7.64	13.57	9.83	10.53	7.64	12.22	12.26	12.73	12.31	11.3	7.64	12.85	8.49	11.22	8.78	9.69	7.64	7.64	8.69	10.05	12.2	16.53	11.53	11.17	13.94	12.17	14.13	8.07	11.83	9.47	9.17	12.02	12.47	20.38	10.66	14.36	10.97	11.58	12.18	7.64	7.64	11.45	10.04	7.64	13.52	11.49	11.66	10.77	11.71	14.61	8.25	9.85	12.19	7.64	7.71	9.18	13.1	12.08	9.53	10.65	7.64	9.11	10.3	11.34
UNPAD38	Week 2	Male	46-50	TB-only	Good	10.98	10.17	11.9	9.88	11.89	14.68	12.62	7.64	9.94	7.64	7.64	11.9	13.46	13.99	10.2	11.92	13.51	15.35	10.69	12.56	13.51	10.07	12.63	7.64	7.64	16.11	7.64	13.08	10.86	16.45	11.13	13.06	7.64	13.53	11.13	13.05	11.14	11.01	12.74	12.93	7.64	7.64	11.77	13.55	7.64	16.34	12.26	7.64	7.64	16.27	7.64	13.49	7.64	16.6	13.73	7.64	16	14.12	13.75	7.64	11.69	7.64	7.85	7.64	10.94	9.28	7.64	11.06	12.78	11.67	12.9	7.64	15	12.61	11.09	12.15	12.56	12.48	7.64	13.49	8.73	13.75	10.46	7.64	9.16	13.6	12.98	14.85	14.1	11.03	7.64	14.44	9.85	12.37	9.9	10.88	7.64	7.64	7.64	11.62	13.51	18.48	12.36	12.63	14.4	12.06	13.18	7.64	13.36	10.54	11.42	11.51	14.7	22.29	12.33	14.96	7.64	7.64	12.12	7.64	7.64	13.21	10.01	12.82	11.81	10.15	12.36	11.65	12.45	15.87	7.64	10.92	13.55	7.64	7.64	11.43	11.37	10.75	11.68	12.61	7.64	11.01	11.66	11.72
UNPAD38	Month 2	Male	46-50	TB-only	Good	8.66	8.55	10.16	9.99	10.74	12.19	10.84	7.64	11.56	7.64	8.01	11.73	13.7	11.6	8.33	11.01	7.64	12.56	11.78	11.64	12.34	11.54	9.87	10.53	7.64	13.64	10.66	12.95	8.56	13.94	8.83	11.18	7.64	10.89	8.94	11.17	9.29	8.29	12.94	10.82	11.82	13.7	13.23	13.5	9.63	13.97	11.61	7.64	7.64	14.02	10.86	11.39	7.64	14.57	11.44	7.64	13.53	12.88	11.02	12.31	9.08	7.64	7.64	7.64	8.33	7.64	7.64	8.98	10.88	8.9	10.37	7.64	12.23	10.92	8.85	12.15	10.08	7.64	9.69	11	7.64	12.84	9.51	7.64	7.64	11.77	12.32	12.27	11.97	11.45	7.64	12.45	7.64	10.54	8.15	9.43	7.64	7.64	8.19	9.13	11.59	16.1	11.19	7.64	14.44	12.44	13.09	7.64	11.54	9.71	8.68	12.08	12.27	20.09	10.43	13.87	10.46	10.53	11.96	9.91	7.64	11.31	9.82	7.64	12.96	10.12	11.07	10.45	10.98	13.99	8.45	9.29	11.52	7.64	7.64	9.95	12.17	11.45	8.92	10.59	7.64	8.81	9.9	11.86
UNPAD38	Month 6	Male	46-50	TB-only	Good	8.85	8.76	10.7	9.97	11.22	12.64	11.37	7.64	11.41	7.64	7.64	11.59	13.95	11.93	8.63	11.23	13.74	13.04	11.66	12.05	12.32	11.58	10.4	11.36	7.64	13.71	10.96	13.12	8.8	14.36	9.43	11.69	7.64	11.46	9.55	11.74	9.93	8.58	13.26	11.16	11.93	14.49	13.5	13.56	7.64	14.21	11.96	7.64	11.4	14.47	7.64	12.4	7.64	15.01	11.42	7.64	13.96	13.55	11.21	12.65	9.5	7.64	7.64	12.74	8.91	7.64	7.64	9.47	11.32	9.15	10.58	7.64	12.73	11.46	9.02	12.1	10.57	7.64	9.96	11.1	9.55	13.23	9.83	10.5	7.64	7.64	12.47	12.76	12.44	11.84	7.64	12.94	8.06	11.19	8.53	9.52	7.64	7.64	7.64	9.55	12.13	16.68	10.94	7.64	14.28	12.34	13.43	9.04	12.06	10.12	9.4	12.26	12.72	20.53	10.73	14.21	10.4	11.48	12.4	7.64	7.64	11.45	10.57	7.64	12.94	10.69	11.44	10.63	11.51	14.48	8.08	9.93	11.95	7.64	7.64	10.44	12.52	11.53	9.33	11.28	7.64	9.21	10.03	11.08
UNPAD39	Diagnosis	Male	61-65	TB-only	Poor	9.95	9.12	10.38	7.64	11.74	12.6	11.49	7.64	11.16	7.64	7.64	10.91	13.18	12.51	9.4	11.96	7.64	13.71	10.25	12.06	11.93	12.19	10.83	11.73	16.61	13.8	11.29	12.32	8.92	7.64	8.44	12.15	11.33	11.26	10.3	12.43	10.19	9.3	13.5	10.59	12.68	14.14	14.15	13.11	7.64	14.89	11.88	11.82	13.2	14.91	7.64	12.69	12.05	14.74	13.41	11.11	13.88	15.27	11.74	12.54	9.69	10.52	7.64	7.64	9.53	7.64	7.64	10.04	11.78	10.3	11.21	7.64	13.04	11.31	9.64	12.27	10.55	11.73	7.64	11.73	7.64	12.74	10.61	7.64	7.64	12.56	13.09	13.23	13.45	10.89	8.62	13.19	8.28	11.63	9.58	10.06	7.64	7.64	8.96	10.5	12.42	16.38	12.26	11.92	12.98	10.92	12.97	7.64	12.52	10.83	9.81	12.14	13.11	19.97	11.22	14.06	11.47	9.69	12.78	11.42	7.64	11.61	9.54	7.64	12.8	10.64	11.75	10.89	11.33	14.88	9.25	9.83	12.71	7.64	8.73	10.53	11.94	11.16	10.61	11.17	7.64	9.28	10.72	9.95
UNPAD39	Week 2	Male	61-65	TB-only	Poor	9.26	8.35	10.78	10.18	10.79	11.07	10.9	7.64	12.4	7.64	7.64	11.15	13.6	11.32	7.98	11.52	7.64	12.96	10.8	12.25	11.72	13.5	10.1	11.01	16.04	11.65	11.47	12.95	7.64	7.64	8.03	11.53	9.84	9.51	8.96	11.77	9.71	8.69	14.16	9.47	12.34	13.12	14.28	13.41	7.64	14.41	12.21	10.35	12.63	13.97	9.11	11.78	12.05	12.95	14	7.64	7.64	13.57	11.11	12.79	9.11	9.24	7.64	7.64	8.88	7.64	7.64	9.23	11.23	9.51	10.43	7.64	12.27	10.76	8.94	12.11	9.64	11.09	7.64	10.94	7.64	13.01	10.49	10.16	8.77	7.64	12.65	12.6	12.5	11.43	7.98	12.37	7.71	10.94	8.7	9.11	7.64	7.64	8.63	9.78	11.72	14.42	11.47	11.42	13.23	11.6	13.51	7.64	11.97	10.36	8.61	12.86	11.63	18.33	10.34	13.64	11.19	10.52	12.47	10.36	7.64	10.87	10.96	7.64	14.34	10.73	11.62	10.31	11.18	14.27	8.69	9.3	12.04	7.64	7.64	10.1	12.73	11.91	9.88	10.42	7.64	8.53	10.07	9.31
UNPAD39	Month 2	Male	61-65	TB-only	Poor	10.14	9.28	10.71	10.61	11.83	12.83	11.88	7.65	11.12	7.64	7.64	11.49	13.66	12.58	9.67	11.97	7.64	14.17	10.35	12.34	12.43	11.56	11.27	7.64	16.88	14.2	11.38	12.7	8.63	15.16	8.57	12.48	7.64	11.49	10.63	12.51	10.49	9.71	13.47	11.12	12.72	14.3	13.65	13.76	7.64	15.19	12.01	7.64	13.84	15.26	7.64	13.32	12.52	15.09	14.26	11.05	14.48	15.54	12.32	7.64	10.14	10.52	7.64	7.64	9.87	7.64	7.64	10.48	12.19	10.54	11.47	7.64	13.46	11.54	9.75	12.34	10.92	12.66	7.64	11.92	7.64	12.95	10.69	7.64	7.64	7.64	13.15	13.58	13.51	11.22	8.66	13.57	8.5	11.91	10.02	10.36	7.64	7.64	8.64	10.66	12.71	16.84	12.75	12.93	13.26	11.38	13.22	7.64	12.73	10.88	9.75	12.35	13.36	20.8	11.61	14.62	11.52	9.72	12.79	11.57	7.64	12.04	9.68	13.33	12.52	10.42	12.17	11.16	11.72	15.25	9.56	10.35	12.95	7.64	7.64	11.42	11.73	11.26	10.79	11.26	7.64	9.45	11.16	10.13
UNPAD39	Month 6	Male	61-65	TB-only	Poor	9.51	8.97	10.48	10.61	11.71	12.55	11.3	7.64	12.12	7.64	7.64	11.32	14.09	12.67	8.8	11.57	7.64	13.31	12.09	11.84	11.97	12.74	10.27	11.42	16.33	13.61	11.64	12.85	8.76	14.73	7.64	11.79	7.64	11.17	9.39	11.66	9.94	8.92	13.73	9.94	11.91	13.41	12.55	13.38	7.64	14.46	12.15	7.64	13.69	15.15	7.64	13.04	12.78	14.6	14.5	12.45	14.03	14.69	11.7	11.99	9.42	9.71	7.64	7.64	8.92	7.64	7.64	9.88	10.81	9.55	10.68	7.64	12.37	10.32	8.81	12.43	10.58	11.73	7.64	10.79	7.64	13.01	10.24	7.64	8.96	7.64	12.67	12.66	12.75	11.32	8.05	12.99	8.27	11.14	9.44	9.34	7.64	7.64	7.68	11.08	12.04	16.25	12.71	12.54	13.55	12.03	12.97	7.64	12.01	10.67	9.22	12.25	13.03	20.07	10.98	13.99	11.77	11.05	12.49	10.83	7.64	11.11	10.8	7.64	13.61	10.77	11.97	11	11.16	14.75	9.64	9.44	13.12	7.64	7.64	10.57	12.84	11.96	10.82	11.09	7.64	9.28	10.42	9.59
UNPAD40	Diagnosis	Male	31-35	TB-only	Good	8.93	8.59	10.79	10.61	11.05	11.95	7.64	7.64	12.14	7.64	7.9	11.77	13.94	12.64	8.84	11.59	11.95	13	11.34	12.09	11.93	12.7	10	11.3	15.61	12.87	11	13.39	7.83	14.1	7.64	11.56	10.63	10.5	9.41	12.11	9.58	8.64	13.71	11.03	12.03	13.72	14.07	14.17	8.66	14.32	12.37	7.64	12.2	14.96	8.87	10.85	8.48	14.01	12.95	9.84	13.13	13.7	10.81	12.65	8.79	9.92	7.69	9.32	8.5	7.64	7.64	9.23	11.28	9.02	10.22	7.64	12.2	10.76	8.81	12.37	9.76	10.67	9.71	11.27	7.64	13.41	10.23	10.29	8.8	7.64	12.78	12.17	12.14	11.52	7.64	12.44	7.64	10.9	9.06	9.4	7.64	7.64	8.17	8.85	11.74	15.52	10.93	9.77	14.73	13.07	13.51	7.64	12.04	10.4	9.08	13.15	12.49	19.24	10.77	13.87	11.17	11.51	12.65	10.47	7.64	11.55	11.09	7.64	13.95	10.85	11.98	10.5	11.21	14.34	8.92	9.65	11.88	7.64	7.64	9.98	12.62	11.02	9.2	11.06	7.64	8.94	10.06	9.35
UNPAD40	Week 2	Male	31-35	TB-only	Good	9.05	8.63	10.61	10.49	11	12.22	7.64	7.64	11.79	7.64	7.64	11.41	13.68	13	8.44	11.49	12.12	13.31	11.34	12.35	11.95	12.89	10.42	11.27	16.02	13.04	10.59	13.2	7.88	14.3	7.79	11.76	7.64	10.78	9.28	11.92	9.64	8.85	13.45	11.24	11.87	13.57	13.76	13.64	7.64	14.37	12.09	7.64	11.9	15.23	8.93	11.14	7.64	14.28	12.4	9.03	13.26	13.26	11.09	12.87	9.5	9.66	8.16	9.76	8.69	7.64	7.64	9.38	11.43	9.39	10.49	7.64	12.56	11.23	9.05	12.27	10.01	11.04	9.65	11.73	7.64	13.09	10.28	10.41	7.64	7.64	12.63	12.61	12.44	11.45	7.79	12.69	7.83	11.17	9.2	9.28	7.64	7.64	8.58	9.17	11.95	15.75	11.24	9.75	14.15	12.76	13.23	7.64	11.94	10.13	9.38	12.94	12.64	19.48	10.73	13.63	11.31	10.69	12.39	10.61	7.64	11.47	10.93	7.64	13.7	10.51	11.69	10.25	11.19	14.57	8.35	9.73	12.09	7.64	7.64	10.83	12.58	10.97	9.45	11.29	7.64	9.01	10.7	9.51
UNPAD40	Month 2	Male	31-35	TB-only	Good	9.15	8.31	10.51	10.59	10.97	12.17	7.64	7.64	12.36	7.64	7.64	11.88	13.82	12.87	8.59	11.38	12.06	13.19	11.72	12.44	11.95	12.99	10.22	11.28	15.77	13.19	10.98	13.27	7.92	14.41	7.66	11.6	10.89	10.67	9.21	11.64	9.66	8.84	13.33	11.12	11.38	13.47	13.12	14.13	7.64	14.57	12.33	7.64	12.05	15.18	8.78	11.19	9.17	14.32	12.99	9.54	13.36	13.11	10.95	12.61	9.18	9.69	7.64	9.96	8.69	7.64	7.64	9.55	11.31	8.99	10.4	7.64	12.3	10.85	9.09	12.45	10.43	10.8	9.68	11.46	7.64	13.27	10.19	10.44	7.64	12.11	12.58	12.35	12.19	11.42	7.64	12.61	8.21	11.1	9.18	9.46	7.64	7.64	8.17	9.34	11.77	15.88	11.42	9.75	14.52	12.93	13.61	7.64	11.88	10.45	8.62	13.03	12.69	19.66	10.63	13.75	11	11.5	12.35	10.13	7.64	11.6	11.27	12.83	14.1	10.73	11.6	10.23	11.29	14.4	8.73	9.63	12.13	7.64	7.64	9.9	12.81	10.96	9.34	11.29	7.64	9.02	10.6	8.95
UNPAD40	Month 6	Male	31-35	TB-only	Good	10.64	9.45	10.89	10.25	11.46	14.37	12.16	10.27	10.47	7.64	7.64	11.48	13.31	15.68	10.07	11.78	13.57	15.04	10.84	12.26	12.81	10.65	12.25	12.35	16.69	15.21	10.16	12.77	10.58	16.33	10.08	13.07	7.64	13.15	10.97	12.83	10.79	10.59	12.72	12.3	10.59	14.24	7.64	13.35	7.64	15.79	12.18	7.64	7.64	17.64	7.64	13.12	11.41	16.43	11.83	7.64	14.74	13.09	12.92	7.64	11.49	10.27	7.64	11.8	10.42	9.63	10.74	10.67	12.77	11.21	12.02	7.64	14.36	12.45	10.57	12.2	12.08	7.64	7.64	13.3	7.64	13.6	10.29	7.64	7.85	7.64	12.86	14.24	13.74	9.72	9.3	14.08	8.97	12.35	10.47	10.62	7.64	7.64	9.41	10.63	13.07	18.02	7.64	7.64	13.68	12.06	13.33	8.95	12.92	10.61	11.04	11.72	14.7	21.22	12.09	14.31	7.64	7.64	11.93	7.64	7.64	12.69	9.44	7.64	12.43	10.39	12.34	11.42	12.24	15.84	7.64	10.47	13.28	7.64	7.64	10.27	11.61	9.3	11.53	12.63	7.64	11	12	10.69
UNPAD41	Diagnosis	Male	51-55	TBrel-IH	Good	9.78	9.07	10.85	9.91	10.61	13	10.93	7.64	10.22	7.64	7.64	10.89	13.5	7.64	9.33	11.28	13.03	13.92	10.32	11.47	11.96	11.16	10.97	11.02	7.64	14.3	10.22	12.18	7.64	15.7	9.76	12.26	7.64	7.64	9.81	12.32	10.33	9.65	13.04	11.12	11.24	7.64	12.88	12.52	7.64	14.9	11.66	7.64	7.64	7.64	18.73	12.5	10.5	15.51	7.64	13.74	7.64	14.35	12.11	13.08	9.77	11.02	7.64	10.35	9.31	7.64	7.64	10.15	11.86	10.11	11.3	7.64	13.21	11.51	9.17	11.08	10.72	10.59	11.9	12.28	7.64	13.04	10.15	9.52	8.93	7.64	12.07	13.41	13.42	10.23	7.64	13.56	8.23	11.68	9.67	10.15	7.64	7.64	8.27	10.7	12.54	17.44	11.74	7.64	13.31	11.71	12.42	7.64	12.42	10.27	9.65	12.02	13.97	20.73	11.14	7.64	7.64	9.39	11.94	10.98	7.64	11.85	10.34	7.64	12.58	9.73	11.94	11.07	11.57	15.2	8.09	9.72	13.23	7.64	7.64	8.72	11.87	11.12	11.08	11.8	7.64	9.58	10.98	11.07
UNPAD41	Week 2	Male	51-55	TBrel-IH	Good	9.31	8.31	10.56	10.44	10.64	11.94	10.63	7.64	11.46	7.64	7.64	10.08	13.19	12.83	8.99	11.18	7.64	13.2	11.88	11.11	11.62	10.27	10.66	11.02	16.31	13	10.91	13.09	8.55	14.27	8.85	12.06	7.64	11.01	8.95	11.6	9.92	8.6	13.52	10.96	11.43	7.64	12.41	11.51	7.64	14.02	11.95	7.64	7.64	15.23	17.34	10.36	9.08	14.95	7.64	7.64	13.47	11.42	11.27	12.78	9.19	10.65	7.64	7.64	9.28	7.64	7.64	9.67	11.53	9.77	10.62	7.64	12.71	11.16	8.8	11.64	9.78	9.9	7.64	12.07	7.64	13.56	9.93	7.64	7.97	12.39	11.92	12.81	12.89	10.51	8.35	12.94	7.92	11.18	9.35	9.76	7.64	7.64	7.7	9.7	12.07	15.99	11.07	7.64	13.53	12.28	13.45	7.64	11.69	10.36	9.03	11.78	12.75	19.57	10.74	13.73	8.87	10.52	10.16	7.64	7.64	11.49	9.56	7.64	13.17	10.76	11.54	10.8	11.37	14.72	7.91	9.44	12.83	7.64	7.64	9.18	11.96	11.07	9.85	10.43	7.64	8.68	10.37	11.33
UNPAD41	Month 2	Male	51-55	TBrel-IH	Good	10.56	9.61	11	10.14	10.93	13.63	11.26	7.64	10.33	7.64	7.64	11.54	13.88	14.34	9.34	11.47	13.45	14.65	10.31	12.3	12.64	11.16	11.81	11.62	16.92	14.81	10.4	12.69	10.45	15.89	10.03	12.76	7.64	12.75	10.1	12.18	10.84	10.14	12.74	11.75	7.64	7.64	7.64	13.35	7.64	15.68	12.24	7.64	7.64	16.8	19.15	12.41	11.73	16.01	7.64	7.64	15.01	12.5	12.52	7.64	10.43	11.08	7.64	10.78	9.94	7.64	7.64	10.6	12.37	10.99	11.95	10.47	13.87	11.98	9.99	11.39	11.02	7.64	10.06	13.14	7.64	12.81	10.23	9.16	7.64	7.64	12.18	14.08	13.82	11.16	9.55	13.96	8.64	12.23	10.13	10.23	7.64	7.64	8.68	11.19	12.86	17.77	12.44	7.64	14.06	12.49	12.67	7.64	12.32	10.86	10.64	11.9	14.31	21.51	11.18	7.64	7.64	8.57	12.22	11.93	7.64	12.48	10.42	12.85	12.4	9.3	12.32	11.22	11.94	15.54	7.64	10.26	13.38	7.64	9.2	9.43	11.8	11.67	11.33	12.08	7.64	10.17	11.58	10.99
UNPAD41	Month 6	Male	51-55	TBrel-IH	Good	10.02	9.21	9.9	10.42	11.03	12.72	10.58	7.64	11.01	7.64	7.64	10.18	12.79	13.37	8.85	11.13	12.83	13.87	11.3	11.25	11.91	9.97	11.1	10.66	7.64	13.54	10.34	12.03	9.39	15.03	9.75	12.29	7.64	11.73	9.02	11.89	10.29	9.32	13.05	7.64	11.32	7.64	11.73	11.83	7.64	14.84	11.47	7.64	7.64	15.73	18.08	11.9	7.64	15.52	7.64	7.64	13.97	11.71	12.22	12.43	9.88	10.57	7.64	7.64	9.1	7.64	7.64	9.97	8.22	10.37	11.32	8.26	13.24	11.45	9.17	11.66	10.25	7.64	7.64	12.66	7.64	12.83	10.04	7.64	9.94	7.64	12.04	13.35	13.59	10.55	8.42	13.4	8.44	11.43	9.41	9.44	7.64	7.64	8.13	11.1	12.34	16.67	11.41	7.64	12.31	11.53	12.91	7.64	11.81	10.22	9.72	11.66	13.39	7.64	10.74	13.86	7.64	8.95	10.68	7.64	7.64	11.8	9.29	12.72	12.39	10.11	11.73	11.07	11.44	15.02	8.13	9.36	12.95	7.64	7.64	9.92	11.58	10.85	10.52	10.88	7.64	9.12	11	12.08
UNPAD42	Diagnosis	Male	36-40	TBrel-IH	Poor	7.93	7.64	10.15	8.91	9.44	11.54	9.94	7.64	11.47	7.64	7.64	10.13	13.15	7.64	7.64	10.14	11.05	11.87	10.11	11.26	10.62	13.16	9.1	9.56	7.64	11.83	11.28	13.29	7.92	13.54	8.95	10.74	7.64	10.26	7.89	12.26	8.94	7.7	13.93	10.01	12.61	13.97	14.87	11.74	7.64	13.21	12.25	7.64	11.23	13.23	9.49	11.33	8.63	13.84	12.05	7.64	11.85	13.75	10.07	13.05	9.14	7.64	7.64	9.37	7.99	7.64	7.64	8.68	10.32	7.64	9.71	7.64	11.79	10.4	7.88	10.83	9.54	9.43	10.11	10.28	7.64	13.23	8.9	11.06	7.64	7.64	11.36	11.66	11.3	10.02	7.64	11.68	7.64	10.04	7.64	8.13	7.64	7.64	9.42	8.53	11.23	15.28	9.43	7.64	12.84	12	13.45	7.84	11.24	9.24	7.7	11.71	12.11	19.06	9.4	13.95	10.75	10.24	12.26	9.84	7.64	10.15	11.12	7.64	13.68	11.13	11.36	9.49	11.05	13.86	8.8	8.6	11.07	7.64	7.64	10.98	12.64	11.13	8.43	10.51	7.64	8.42	9.12	10.53
UNPAD42	Week 2	Male	36-40	TBrel-IH	Poor	8.49	8.25	10.61	8.96	9.59	12.81	10.08	8.09	11.28	7.64	7.64	10.84	13.84	7.64	7.64	10.31	12.08	12.84	10.59	11.14	11.08	13.06	10.15	9.58	7.64	13.66	11.18	12.79	9.18	14.74	9.37	11.74	7.64	11.57	8.25	11.5	9.72	8.73	13.72	10.8	10.74	14.14	11.72	12.47	7.64	14.1	12.18	7.64	7.64	14.2	9.34	12.05	7.64	15.28	10.58	7.64	13.75	13.67	11.27	12.59	10.01	7.64	7.64	10.23	8.54	7.64	9.37	9.52	11.47	8.51	10.53	7.64	12.6	11.21	8.56	10.93	10.61	7.64	7.64	11.04	7.64	13.23	8.83	11.08	7.64	12.22	11.5	12.51	12.44	10.6	7.64	12.91	8.32	11.07	8.43	9.4	7.64	11.02	9.11	9.89	12	16.79	10.36	10.55	13.42	12.04	13.04	8.03	11.24	9.14	8.73	12.03	13.26	20.31	9.55	13.8	7.64	9.29	11.84	10.01	7.64	10.99	11.09	7.64	13.47	10.71	11.81	9.95	11.54	14.49	9.21	8.97	11.86	7.64	7.92	10.47	12.87	11.38	9.43	11.31	7.64	9.65	10.45	10.23
UNPAD42	Month 2	Male	36-40	TBrel-IH	Poor	8.19	7.94	10.34	9.46	9.81	12.22	10.34	7.64	11.38	7.64	7.64	10.91	13.87	7.64	8.2	10.73	11.57	12.41	10.87	11.35	10.98	12.88	9.62	10.19	7.64	12.85	11.18	13.51	8.21	14.16	8.87	11.17	7.64	10.82	8.97	12.22	9.61	8.38	13.71	10.44	12.15	14.14	14.04	12.99	10	13.67	12.27	7.64	11.12	13.76	9.58	11.34	7.64	14.54	7.64	11.66	13.3	14.44	10.6	13.04	9.3	7.64	7.64	9.67	8.08	7.89	9.69	9.33	10.59	7.78	10.03	7.64	12.11	10.97	7.91	11.37	10.19	9.98	10.16	10.33	7.64	13.34	9.54	10.29	7.64	11.83	12.03	12.02	11.89	10.38	7.64	12.08	8.05	10.64	7.89	9.55	7.64	7.64	7.64	8.99	11.67	16.1	10.53	9.02	13.88	12.7	13.51	7.64	11.81	9.32	8.14	11.92	12.74	19.46	9.85	14.02	9.97	10.91	12.2	9.86	7.64	10.82	11.12	7.64	13.35	11.35	11.84	9.89	11.39	13.91	9.05	8.88	11.57	7.64	7.64	9.18	12.91	11.07	8.82	11.03	7.64	8.99	9.42	9.97
UNPAD42	Month 6	Male	36-40	TBrel-IH	Poor	8.53	7.71	10.13	9.62	10.32	12.1	9.94	8.05	11.68	7.64	7.64	11.48	13.45	9.05	7.64	10.41	11.59	12.59	11.54	11.75	11.39	12.8	10.42	10.2	7.64	12.59	10.79	12.76	8.31	14.2	8.6	11.25	7.64	10.72	7.98	11.21	9.38	8.59	13.32	10.72	11.7	13.48	12.78	13.19	10.64	14.06	11.91	7.7	7.64	13.57	7.64	10.78	7.64	14.34	11.95	12.19	13.49	12.37	10.93	12.09	9.67	7.64	7.64	10.04	8.29	7.64	7.64	9.03	10.74	7.96	10.26	7.64	12.24	10.95	8.01	11.59	10.18	10.02	7.64	11.13	7.64	13	8.96	10.42	8.3	11.86	11.72	12.2	11.81	10.83	7.64	12.27	7.64	10.64	7.95	9.38	7.64	7.64	7.64	9.38	11.66	15.83	10.07	7.64	13.65	12.67	12.8	8.34	11.13	9.2	8.38	11.66	12.73	19.54	9.61	13.87	9.94	10.05	11.19	7.64	7.64	11.35	10.83	7.64	13.16	10.13	11.27	9.92	10.76	14.05	8.42	9.02	11.48	7.64	7.64	8.27	12.6	10.92	9.27	10.53	7.64	9.12	9.83	10.93
UNPAD43	Diagnosis	Male	36-40	TBrel-IH	Good	7.74	7.64	10.27	8.48	9.63	11.02	9.72	7.64	11.41	7.64	7.64	10.45	13.32	10.11	7.64	10.47	7.64	11.44	10.19	11.4	10.58	13.32	8.82	9.99	7.64	10.91	10.72	12.83	7.64	12.55	9.44	10.46	7.64	9.53	8.05	12.1	8.7	7.84	13.47	9.9	13.04	14.22	14.89	12.33	7.64	13.14	11.72	7.64	13.64	13.39	9.69	12.57	12.28	7.64	13.42	12.27	12	14.45	9.86	12.26	7.97	7.64	7.81	7.64	7.64	7.64	7.64	8.47	10.01	7.64	9.66	7.64	11.51	10.1	7.64	11.08	9.02	11.35	9.65	10.06	7.64	12.71	9.7	10.6	7.64	10.68	11.82	11.41	11.02	10.34	7.64	11.52	7.64	9.88	7.64	8.45	7.64	7.64	7.99	8.11	11.04	14.63	11.7	11.69	11.91	11.2	12.52	7.64	11.41	9.1	7.64	11.47	10.75	19.04	9.15	13.91	11.29	10.02	12.69	10.23	7.64	9.94	10.69	7.64	13.59	10.5	11.4	9.15	10.45	13.58	8.2	9.59	10.98	7.64	7.64	9.47	12.35	11.18	8	10.39	7.64	7.98	8.57	9.08
UNPAD43	Week 2	Male	36-40	TBrel-IH	Good	8.02	7.74	10.51	9.16	10.07	11.93	10.42	7.64	11.39	7.64	7.64	10.69	13.74	7.64	7.95	10.68	12.8	11.69	10.92	11.44	10.97	12.97	9.02	10.54	7.64	13.17	10.73	12.83	8.01	13.43	8.23	10.69	7.64	10.76	8.19	11.98	9.17	7.82	13.3	9.06	12.37	14.43	14.46	13.27	8.62	13.42	11.73	7.64	7.64	14.03	7.64	11.9	9.78	14.21	11.54	7.64	12.71	14.92	10.08	12.71	8.23	7.64	7.64	7.64	7.69	7.64	7.64	8.47	10.37	7.65	9.72	7.64	11.77	10.45	7.9	11.32	9.93	11.35	9.84	10	7.64	12.84	9.74	10.5	7.64	7.64	12.12	11.62	11.33	10.79	7.64	11.87	7.64	10.16	7.64	8.34	7.64	7.64	7.64	8.33	11.31	15.93	11.2	7.64	13.12	11.77	13.29	7.64	11.66	9.51	7.86	12.15	11.52	20.05	9.89	14.05	10.36	10.82	12.33	10.83	7.64	10.24	10.58	7.64	13.41	10.93	11.44	10.1	10.98	13.51	8.86	9.29	11.17	7.64	7.64	9.26	12.49	11.13	8.24	10.97	7.64	8.62	9.1	10.37
UNPAD43	Month 2	Male	36-40	TBrel-IH	Good	8.14	8.25	10.48	9.04	10.28	11.84	10.58	7.64	11.16	7.64	7.64	10.47	13.4	11.47	8.3	10.97	7.64	12.2	10.25	11.59	10.88	13.06	9.57	10.83	7.64	13.12	10.81	12.52	8.13	13.22	8.24	11.21	7.64	10.68	8.48	11.98	9.41	8.23	13.37	10.45	12.38	14.26	14.63	12.31	7.64	13.44	11.95	7.64	7.64	14.02	7.64	11.67	9.39	13.98	11.96	10.2	13.04	14.46	10.48	12.73	9.07	7.64	7.64	7.64	7.88	7.64	7.64	9.08	10.9	8.51	9.95	7.64	12.2	10.84	8.48	11.39	9.69	11.16	9.86	10.54	8.85	12.96	9.8	10.77	7.64	7.64	12.18	11.95	11.88	10.9	7.64	12.33	7.64	10.56	8.03	9.15	7.64	7.64	7.73	8.47	11.76	15.48	10.88	9.99	12.31	11.11	12.86	7.64	11.81	9.54	8.29	12.15	11.51	19.63	10.08	13.85	10.87	10.49	12.48	10.58	7.64	10.55	10.61	12.18	13.32	10.64	11.46	9.87	11.25	14	8.34	9.75	11.42	7.64	7.64	9.6	12.45	11.38	8.84	10.96	7.64	8.28	9.7	9.72
UNPAD43	Month 6	Male	36-40	TBrel-IH	Good	8.11	8.08	10.38	9.48	10.62	12.15	10.5	7.64	11.28	7.64	7.64	10.42	13.27	7.64	8.24	11.04	7.64	12.31	10.77	11.39	11.13	12.55	9.65	10.77	7.64	13.9	10.63	12.62	8.33	13.77	8.5	11.11	7.64	10.93	8.87	11.66	9.33	8.09	13.12	10.29	10.96	13.93	10.97	13.05	8.46	13.61	11.76	7.64	13.24	14.13	7.64	12.15	10.63	14.44	12.37	9.7	13.79	14.15	10.81	12.45	8.72	7.64	7.64	7.64	8.14	7.64	7.64	9.06	10.64	8.49	10.05	7.64	12.16	10.77	8.22	11.62	10.2	11.19	9.66	10.29	7.64	12.8	9.98	10.33	7.64	7.64	12.3	12	11.75	10.92	7.64	12.23	7.66	10.52	8.13	9.06	7.64	7.64	7.64	9.15	11.61	16.09	11.33	10.62	12.57	11.58	13.22	7.64	11.64	9.66	8.23	11.8	11.86	19.76	9.93	13.62	10.35	10.55	11.48	7.64	7.64	10.53	9.86	12.24	13.21	10.86	11.39	9.97	11.01	13.88	8.83	9.53	11.68	7.64	7.64	9.08	12.21	10.71	9	10.93	7.64	8.99	9.57	11.17
UNPAD44	Diagnosis	Female	46-50	TB-only	Good	9.01	8.33	10.82	10.32	10.89	11.83	11.45	7.64	11.57	7.64	7.64	10.82	14.05	11.65	8.33	11.65	7.64	12.55	10.83	11.7	11.78	13.32	9.66	11.08	16.13	12.59	11.02	13.14	7.64	14.1	8.37	11.39	7.64	10.44	9.42	13	9.57	8.05	14.03	10.34	12.81	14.14	15.36	12.22	8.32	13.97	12.29	7.64	13.59	14.17	10.17	11.8	11.57	13.91	13.84	12.21	12.4	14.54	10.64	13.55	8.78	9.72	7.64	7.64	8.55	7.64	7.64	9.18	10.91	8.82	10.34	7.64	12.1	10.95	8.57	11.96	9.58	11.87	9.6	10.76	7.64	12.72	10.46	10.84	8.69	7.64	12.78	12.25	12.41	10.81	7.64	12.32	7.97	10.67	8.83	9.37	7.64	7.64	7.64	9.04	11.7	15.7	12.07	12.43	13.78	11.93	13.43	7.64	12.21	10.6	8.62	12.6	12.44	19.31	10.51	13.43	11.96	10.91	13.7	10.97	7.64	11.17	11.37	12.92	14.24	10.65	11.73	9.98	11.12	14.18	8.24	9.37	12.19	7.64	7.64	10.65	13.03	12.19	9.2	10.85	7.64	8.74	10.01	9.26
UNPAD44	Week 2	Female	46-50	TB-only	Good	8.66	8.25	11.16	10.46	11.1	11.39	10.95	7.64	12.26	7.64	7.64	10.93	13.54	11.09	8.4	11.44	7.64	12.65	11.73	11.52	11.64	13.47	9.55	11.28	15.67	12.28	11.82	13	7.64	13.68	7.64	11.15	7.64	9.89	8.78	12.08	9.42	7.96	14.06	9.84	12.77	12.89	13.96	13.28	7.64	13.81	12.43	7.64	12.43	14.11	10.22	11.39	11.33	13.01	14.83	12.93	12.94	13.35	10.66	13.06	8.75	9.48	7.64	7.64	8.23	7.64	7.64	9.03	10.93	8.69	10.2	7.64	12.03	10.51	8.41	11.86	8.94	11.02	10.33	10.68	7.64	13.69	10.12	11.48	7.64	7.64	12.52	12.17	12.22	11.33	7.64	12.16	7.64	10.82	8.74	9.19	7.64	7.64	7.64	9.22	11.64	14.24	11.14	11.28	13.2	11.49	13.39	7.64	11.86	10.18	8.53	12.68	11.89	18.69	10.6	14.03	10.37	11.19	12.21	9.65	7.64	10.85	10.69	12.81	14.23	11.3	11.9	9.95	11.06	14.04	9.04	9.34	12.29	7.64	7.64	10.2	13.52	12.24	9.19	9.98	7.64	8.24	9.97	8.86
UNPAD44	Month 6	Female	46-50	TB-only	Good	8.61	8.66	10.7	9.93	10.59	11.52	10.66	8.62	12.18	7.64	7.64	11.19	13.47	11.09	8.33	11.33	11.79	12.73	11.24	11.68	11.64	12.59	9.94	11.11	15.97	12.52	11.99	13.02	7.64	13.74	7.64	11.46	7.64	9.96	9.16	11.54	9.52	8.14	13.88	9.99	12.17	13.36	13.5	13.5	7.64	13.88	12.35	7.64	13.55	14.11	9	11.98	12.21	13.75	15.18	13.36	13.26	14.15	10.54	13.02	9.03	9.29	7.64	7.64	8.56	7.64	7.64	9.32	10.96	8.57	10.29	7.64	11.99	10.78	8.41	11.87	9.28	10.92	9.91	10.77	7.64	13.48	9.99	11.51	7.64	11.8	12.45	12.19	12.28	11.62	7.64	12.24	7.76	10.72	8.74	9.17	7.64	10.85	8.81	9.22	11.66	15.4	11.95	12.18	13.22	11.83	13.58	7.64	12.03	10.2	8.44	12.53	12.06	19.05	10.33	13.89	11.25	11.62	12.59	10.22	7.64	10.83	11.17	7.64	13.92	11.48	11.84	10.03	11.33	14.13	9.54	9.1	12.14	7.64	7.64	10.64	13.09	12	9.24	10.41	7.64	8.6	9.94	8.91
UNPAD45	Diagnosis	Male	46-50	TB-DM	Poor	8.85	8.12	10.28	10.28	10.92	12.16	11.26	7.64	11.23	7.64	7.64	10.42	13.34	12.73	8.37	11.29	7.64	13.04	11.1	11.57	11.76	11.7	9.97	11.53	7.64	13.04	11.64	12.88	8.65	7.64	8.78	11.8	10.93	10.74	9.79	12.52	9.72	8.64	13.09	10.1	12.6	13.27	14.86	11.71	7.64	13.97	11.88	11.38	10.1	15.02	7.64	7.64	10.36	14.23	13.47	7.64	12.94	13.71	10.93	13.05	8.69	9.3	7.64	7.64	8.52	7.64	11.71	9.26	11.16	8.87	10.5	7.64	12.47	10.77	8.53	11.96	9.98	10.33	7.64	11.46	7.64	13.05	9.69	7.64	7.64	7.64	12.3	12.5	12.62	10.72	7.87	12.42	7.64	11.07	8.8	9.8	7.64	7.64	7.64	9.49	11.85	15.54	10.1	10.27	12.47	11.33	13.59	7.64	12.03	10.04	8.03	11.84	12.73	19.46	10.78	13.93	10.58	10.19	12.05	9.63	7.64	10.84	9.32	7.64	13.1	11.21	11.58	10.45	10.98	14.49	8.48	9.23	12.17	7.64	7.64	9.28	12.31	10.58	9.73	10.56	7.64	8.77	10.25	10.45
UNPAD45	Week 2	Male	46-50	TB-DM	Poor	8.57	8.11	10.45	10.55	10.79	12.63	11.97	8.25	11.26	7.64	7.64	10.58	13.53	13.77	8.97	11.45	7.64	13.25	11.46	11.48	11.93	11.01	10.38	12.17	16.26	13.3	11.48	12.91	9.11	7.64	7.8	12.11	11.3	11.17	10.14	12.41	9.93	8.71	13	10.93	12.41	12.61	14.52	11.52	7.64	13.84	11.95	7.64	7.64	15.98	7.64	10.85	9.4	14.78	13.04	10.19	13.36	12.6	10.88	12.6	8.58	9.46	7.64	12.54	8.42	7.64	11.26	9.86	11.51	9.27	10.22	7.64	12.74	11.21	9.02	12.19	10.21	7.64	7.64	11.38	7.64	13.09	9.57	7.64	9.31	7.64	12.39	12.61	12.63	10.68	8.3	12.61	7.78	11.54	9.95	9.66	7.64	7.64	8.82	8.31	12.17	15.85	10.36	7.64	12.84	11.41	13.44	7.64	12.36	10.15	8.77	11.66	12.92	19.95	11.41	14.19	10.43	9.72	11.45	7.64	7.64	11.14	9.45	12.65	12.91	10.88	11.71	10.96	11.25	14.95	7.64	10.03	12.1	7.64	7.64	9.87	12.01	10.45	9.5	7.64	7.64	9.06	10.58	10.42
UNPAD45	Month 2	Male	46-50	TB-DM	Poor	8.48	8.13	9.73	10.53	10.51	7.64	7.64	7.7	12.38	7.64	7.64	11.28	13.88	12.74	8.43	10.93	11.71	13.06	12.7	12.08	12.64	11.69	9.84	11.58	7.64	7.64	11.94	13.21	8.01	7.64	8.05	11.44	10.75	7.64	8.74	11.97	9.49	8.57	12.95	10.45	11.69	13.24	14.01	12.77	10.36	13.91	11.69	11.42	10.75	14.83	7.64	7.64	10.2	13.95	13.28	9.02	7.64	13.2	10.64	12.21	8.36	9.25	7.64	7.64	7.94	7.64	13.03	8.64	11.08	8.63	10	7.64	12.19	10.65	8.23	12.91	9.82	10.46	7.64	11	7.64	12.62	9.41	7.64	7.64	7.64	12.09	11.99	11.86	11.45	7.64	12.05	7.64	10.69	8.71	8.63	7.64	7.64	11.1	8.41	11.43	15.29	10.35	9.94	13.08	11.85	13.95	7.64	11.85	10.05	9.03	11.72	12.58	19.42	10.62	13.88	10.36	10.95	12	9.74	7.64	10.79	9.43	12.32	13.54	11.39	11.42	10.12	10.92	14.38	8.31	9.18	11.7	7.64	7.64	9.91	12.46	10.84	9.3	10.68	9.82	9.04	9.95	9.35
UNPAD45	Month 6	Male	46-50	TB-DM	Poor	8.58	8.11	10.11	10.61	10.6	12.52	11.86	7.64	11.75	10.64	7.64	10.95	13.93	12.87	8.49	11.26	11.82	13.03	11.86	12.62	12.7	12.36	10.05	11.62	15.76	13.61	11.28	13.2	8.82	7.64	8.52	11.88	11.28	11.09	9.1	12.22	9.73	8.86	13.12	11.39	11.53	13.89	13.64	12.99	9.74	14.22	11.85	11.93	11.27	15.26	7.64	11.11	9.45	14.49	12.98	10.77	13.79	13.9	10.6	12.8	8.89	9.45	7.64	8.65	8.5	7.64	11.82	9.4	11.21	9.64	9.8	7.64	12.54	11.06	9.25	12.58	10.4	11.35	7.64	11.42	8.01	12.72	10.06	10.12	7.64	12.33	12.39	12.15	12.05	10.51	8.29	12.13	7.64	11.02	9.3	9.37	7.64	7.64	8.63	7.64	11.91	16.01	10.72	7.64	13.54	12.23	13.85	7.64	12.21	10.12	8.47	12.08	13.12	7.64	10.83	13.85	10.2	10.66	12.42	10.63	7.64	11.4	9.8	7.64	13.6	10.67	11.64	10.22	11.28	14.62	8.29	9.88	11.64	7.64	7.64	10.33	12.07	10.34	9.34	11.33	7.64	9.16	10.31	8.63
UNPAD46	Diagnosis	Female	36-40	TBrel-IH	Good	9.2	8.74	9.91	10.27	10.63	12.44	10.81	8.95	10.76	7.64	7.64	9.75	13.05	12.9	8.98	11.25	12.6	13.32	10.45	10.94	11.21	11.08	10.5	11.07	16.29	13.15	11.14	12.54	9.16	14.82	9.32	12.11	7.64	11.62	9.28	12.15	10.07	8.68	13.07	10.78	12.87	14.32	14.89	11.09	7.64	14.16	11.47	7.64	9.61	14.96	7.64	11.26	9.91	14.59	7.64	7.64	13.19	12.82	11.45	12.32	9.12	10.7	7.64	9.39	8.86	7.64	7.64	9.65	11.64	9.48	10.87	7.64	12.67	11.28	8.93	11.16	10.08	7.64	7.64	11.91	7.64	12.78	10.24	7.64	7.64	7.64	12.02	12.93	12.89	9.33	9.1	13.08	8.12	11.16	9.26	9.55	7.64	7.64	8.76	10.01	12.11	15.88	10.26	9.86	12.04	11.31	12.14	7.64	11.99	10.32	9.1	11.41	13.35	7.64	10.96	14.01	7.64	8.47	11.71	7.64	7.64	11.23	9.47	7.64	12.78	9.93	11.54	10.73	11.36	14.77	8.11	9.53	12.43	7.64	7.64	9.23	11.51	10.96	10.09	11.01	7.64	9.22	10.62	10.92
UNPAD46	Week 2	Female	36-40	TBrel-IH	Good	8.98	8.37	9.81	9.72	10.57	12	10.07	7.64	11.26	7.64	7.64	10.23	12	12.37	8.16	10.84	11.87	12.75	9.77	11.35	10.82	11.54	9.7	7.64	7.64	12.81	11.49	11.96	8.94	14.46	8.79	11.19	7.64	11.37	8.74	12.03	9.43	8.64	12.72	9.73	12.46	14.49	14.62	11.73	7.64	13.79	11.46	7.64	10.88	14.54	17.49	11.71	10.43	14.29	7.64	7.64	13.03	14.58	9.03	12.27	9.11	10.5	7.64	9.81	8.35	7.64	7.64	8.8	10.82	9.07	10.25	7.64	12.23	10.82	8.49	10.93	9.68	7.64	9.19	11.37	7.64	12.5	9.88	7.79	7.64	11.85	11.73	12.28	12.18	10.59	7.64	12.09	7.64	10.55	8.41	8.86	7.64	7.64	8.05	9.81	11.44	15.93	10.34	10.94	11.59	10.93	12.24	7.64	11.89	10.25	8.97	11.66	13.01	19.39	10.14	13.83	10.29	9.44	12.18	10.98	7.64	10.45	9.65	7.64	12.48	10.04	11.05	10.33	10.41	14.06	8.84	8.62	11.76	7.64	7.64	9.26	11.48	10.48	9.4	10.87	7.64	8.88	9.85	12.04
UNPAD46	Month 2	Female	36-40	TBrel-IH	Good	9.3	8.78	10.55	10.11	10.91	12.97	10.62	8.91	11.01	7.64	7.64	10.72	13.03	13.18	8.78	11.15	12.3	13.5	10.34	11.49	11.42	11.49	10.67	10.81	15.94	13.65	11.15	12.28	9.47	15.37	8.89	12.13	7.64	12.01	9.24	12.29	9.85	9.18	12.97	11.46	12.35	14.7	14.39	12.53	7.64	14.33	11.85	7.64	11.4	15.09	7.64	12.02	10.2	14.74	7.64	7.64	13.74	15.36	11.26	12.79	10.06	10.83	7.64	10.37	9.01	7.64	7.64	9.98	11.59	9.65	10.75	7.64	12.93	11.47	9.56	11.1	10.55	7.64	7.64	12.19	7.64	13.03	10.05	8.4	7.64	7.64	11.96	12.83	12.71	10.78	8.37	12.86	7.89	11.41	9.47	9.87	7.64	7.64	7.64	9.29	12.17	16.36	11.17	11.12	12.48	11.51	12.33	7.64	12.08	10.2	9.87	11.74	13.75	20.38	10.38	13.84	7.64	9.83	12.44	11.15	7.64	11.5	10.4	7.64	12.54	9.92	11.57	10.5	11.29	14.85	7.78	9.57	12.19	8.69	7.64	9.41	11.82	10.95	10	11.67	7.64	9.7	10.71	11.19
UNPAD46	Month 6	Female	36-40	TBrel-IH	Good	9.76	9.04	10.5	10.42	11.26	12.88	10.96	7.64	10.77	7.64	9.13	11.05	13.15	13.27	9.56	11.36	13.01	14.06	10.9	12.08	11.96	10.68	11.31	10.89	16.42	14.02	10.88	12.2	9.68	15.52	9.13	12.31	7.64	12.17	9.68	12.13	10.21	9.59	12.62	9.9	11.41	14.47	11.62	12.97	7.64	14.88	11.65	7.64	11.02	15.14	7.64	12.1	10.32	14.95	7.64	7.64	14.27	14.45	12.01	12.55	10.59	10.98	7.64	11.08	9.58	7.64	7.64	10.13	11.84	10.25	11.35	8.73	13.21	11.57	9.42	11.44	10.56	10.43	7.64	12.38	7.64	12.87	10.08	7.64	8.76	7.64	12.08	13.37	13.25	10.97	8.68	13.43	8.54	11.55	9.44	9.86	7.64	7.64	7.64	10.73	12.39	16.55	11.43	11.13	12.48	12.27	12.55	7.64	12.26	10.5	10.11	11.44	13.9	20.06	11.11	13.65	7.64	9.79	11.8	10.62	7.64	11.76	9.99	7.64	11.44	9.61	11.79	10.91	11.4	15.02	8.65	9.85	12.75	8.15	9.13	10.27	11.38	10.87	11.16	11.64	7.64	9.87	11.02	11.61
UNPAD47	Diagnosis	Female	46-50	TB-DM	Good	9.21	8.35	10.56	10.61	10.87	12.37	7.64	7.64	11.41	7.64	7.64	10.97	13.87	12.99	9.16	11.54	12.68	13.8	11.77	12.09	12.34	11.68	10.59	7.64	16.09	13.32	11.26	12.93	8.38	14.64	8.14	12.05	7.64	10.94	9.68	12.62	10.07	9.12	13.48	11.46	12.49	13.9	14.15	12.07	7.64	14.36	11.9	7.64	12.83	15.21	7.64	11.65	10.21	14.26	13.71	11.26	13.66	14.21	11.48	13.03	9.34	9.36	7.93	10.14	8.82	7.64	7.64	9.64	11.73	9.52	10.71	7.64	12.91	11.3	9.39	12.63	10.3	11.17	9.77	11.71	7.64	13.26	10.15	7.64	8.56	7.64	12.64	13.02	12.57	11.01	7.89	13.07	8.09	11.43	9.22	9.48	7.64	7.64	9.53	9.78	12.09	15.77	11.47	10.62	12.79	12	13.84	7.64	12.37	10.33	9.31	12.14	12.84	19.42	10.96	13.95	10.4	10.6	12.6	10.34	7.64	11.13	10.23	7.64	13.32	10.88	11.93	10.33	11.33	14.91	8.84	9.67	12.44	7.64	7.64	9.73	12.07	10.14	10.31	11.34	7.64	9.19	11.01	9.22
UNPAD47	Week 2	Female	46-50	TB-DM	Good	9.43	8.86	10.78	10.91	11.83	12.79	12.06	7.64	11.57	7.64	7.64	11.34	13.84	13.37	9.27	11.78	12.75	13.74	11.99	12.43	12.36	12.41	10.74	11.68	16.18	13.8	11.25	13.11	8.85	7.64	8.44	12.12	11.49	11.49	9.75	12.34	10.22	9.24	13.3	11.52	11.01	13.44	11.89	12.62	7.64	14.44	11.99	7.64	11.06	15.65	7.64	7.64	9.28	14.8	12.28	11.63	13.9	12.68	11.6	12.39	9.48	9.97	7.64	9.98	8.82	7.64	7.64	9.76	11.65	9.7	10.79	7.64	12.9	11.24	9.32	12.67	10.66	7.64	7.64	11.83	7.64	13.05	10.29	7.64	8.76	7.64	12.91	13.12	12.79	11.39	8.7	13.04	8.35	11.36	9.27	9.94	7.64	7.64	9.08	9.93	12.2	16.43	11.03	9.63	13.29	12.11	13.4	7.64	12.33	10.35	9.95	12.38	13.25	19.78	11.14	13.55	9.89	10.39	12.11	10.46	7.64	11.39	10.16	7.64	13.21	10.56	12.04	10.46	11.22	14.89	8.96	9.79	12.39	7.64	7.64	10.12	12.21	10.17	10.26	11.75	7.64	9.58	10.92	9.52
UNPAD47	Month 2	Female	46-50	TB-DM	Good	11.82	10.04	12.41	11.04	11.95	15.85	12.05	8.74	11.41	7.64	9.63	11.93	12.66	16.47	9.76	12.35	13.95	16.05	12.19	12.98	13.84	10.79	13.15	7.64	17.18	16.59	7.64	12.92	11.83	17.98	11.08	13.31	7.64	14.64	9.88	12.85	11.12	11.38	12.79	13.39	7.64	14.98	7.64	13.04	7.64	16.72	12.53	7.64	7.64	18.42	7.64	13.73	12.88	17.17	13.74	14.38	16.32	12.32	14.12	7.64	12.01	11.01	8.73	12.39	11.38	9.72	7.64	10.84	13.09	12.27	13.2	7.64	15.4	12.55	11.87	12.93	13.65	7.64	7.64	14.36	7.74	14.36	11.28	7.64	7.64	7.64	13.54	15.25	14.27	10.53	10.4	14.45	9.56	12.7	10.65	11.27	7.64	7.64	9.18	11.32	13.46	19.01	13.38	7.64	7.64	11.64	13.55	8.33	12.85	11.26	12.16	12.17	16.29	22.48	11.92	15.11	7.64	7.64	7.64	7.64	7.64	13.72	9.3	7.64	12.87	9.99	12.54	11.82	12.37	16.21	7.64	10.83	13.69	7.64	10.08	10.96	11.68	9.72	12.93	7.64	7.64	12.55	12.18	11.77
UNPAD47	Month 6	Female	46-50	TB-DM	Good	8.84	8.36	10.56	10.84	11.14	11.85	11.33	7.64	12.35	7.64	8.14	11.37	13.92	12.52	8.37	11.37	11.96	13.16	12.17	12.35	12.38	12.74	10.08	10.88	15.78	12.75	11.42	13.05	7.9	14.09	7.87	11.55	7.64	10.36	8.64	11.96	9.91	8.71	13.64	11.18	12.07	13.53	13.59	12.55	8.15	13.96	12.29	7.64	12.37	14.81	8.98	11.08	9.6	13.79	13.84	11.55	13.29	13.16	10.89	12.87	8.85	9.3	7.64	9.24	8.5	7.64	7.64	9.19	11.26	9.19	10.17	7.64	12.38	10.93	8.91	12.81	9.93	10.73	9.97	11.12	7.64	13.2	10.04	9.59	7.64	7.64	12.43	12.4	12.26	11.59	7.64	12.52	7.64	10.8	8.98	9.3	7.64	7.64	9.18	8.96	11.7	15.26	11.18	10.34	13.33	12.19	14	7.64	11.85	10.31	8.82	12.83	12.35	19.31	10.57	13.87	10.9	11.64	12.54	10.17	7.64	10.69	10.93	7.64	14	11.04	11.68	10.68	11.12	14.39	9.21	9.11	12.09	7.64	7.64	10.05	12.55	10.66	9.35	11.13	7.64	8.87	10.21	9.35
UNPAD48	Diagnosis	Male	41-45	TB-DM	Good	8.78	8.15	9.63	9.61	10.41	10.83	10.13	7.64	11.64	7.64	7.64	10.75	12.93	12.22	8.1	10.56	13.58	12.41	10.41	10.36	11.56	12.84	9.69	10.76	7.64	12.63	11.23	13.25	8.08	13.87	9.87	10.94	7.64	10.5	8.67	12.93	9.64	8.3	13.91	9.74	13.54	14.79	15.32	11.8	8.21	13.79	12.5	7.64	11.77	14.64	16.95	12.04	10.22	13.75	14.01	7.64	11.79	15.52	10.7	13.12	8.11	9.95	7.64	7.64	7.64	7.64	7.64	8.08	11.04	8.63	10.34	7.64	12.32	10.65	8.01	11.38	8.35	8.83	10	11.01	7.64	13.11	9.88	11.3	7.72	12.03	11.66	12.34	12.36	8.6	7.64	12.35	7.64	10.4	8.85	8.6	7.64	10.74	13.34	8.95	11.76	15.22	9.51	9.59	12.47	11.21	14	7.64	12.25	10.15	8.29	11.45	12.53	7.64	10.43	14.13	10.12	10.02	13.41	10.73	7.64	10.53	11.18	7.64	13.82	11.67	12.15	9.81	11.5	14.42	8.33	9.11	12.09	7.64	7.64	9.53	12.69	11.88	9.17	11.12	7.64	8.77	9.79	7.96
UNPAD48	Week 2	Male	41-45	TB-DM	Good	9.41	8.75	10.86	9.96	10.46	12.41	10.86	8.03	11.11	7.64	7.64	11.33	13.77	7.64	8.78	11	12.33	13.48	10.88	10.93	12.33	12.32	10.47	7.64	7.64	13.97	11.54	13.64	9.46	15.05	9.8	11.12	7.64	11.94	9.57	12.83	10.34	9.27	13.51	10.43	12.95	14.92	15.09	12.65	7.64	14.39	12.51	7.64	10.82	15.73	18.3	11.46	10.71	14.86	7.64	7.64	7.64	15.2	11.58	13.24	9.3	10.41	7.64	7.64	8.7	7.64	7.64	9.56	11.58	9.3	11.13	7.84	12.89	11.06	8.9	11.56	10.14	7.64	7.64	11.86	7.64	13.42	10.19	10.88	7.64	12.59	11.87	13.18	13.39	9.48	8.31	13.09	7.81	11.05	9.46	9.32	7.64	11.29	10.17	10.25	12.31	16.69	11.07	9.96	13.55	11.82	13.41	7.64	12.46	9.98	9.5	11.95	13.59	20.79	10.75	14.21	7.64	10.07	13.17	11.28	7.64	11.39	11.01	7.64	13.32	10.97	12.31	10.05	11.76	14.97	7.64	8.94	12.8	7.64	7.64	9.06	12.68	11.87	10.18	11.97	7.64	9.74	10.45	8.99
UNPAD49	Diagnosis	Female	61-65	TB-DM	Good	8.3	8.17	10.12	9.8	10.19	12.15	10.61	7.64	11.3	7.64	7.64	10.64	13.68	11.47	8.33	10.99	13.1	12.26	10.73	11.31	11.45	12.26	9.57	10.68	7.64	12.94	11.32	13.38	8.23	13.91	9.4	11.11	7.64	10.89	9.14	12.52	9.36	8.31	13.39	10.45	12.85	14.56	14.74	11.94	9.03	13.63	12.1	7.64	12.59	14.2	9.43	12.69	11.69	14.52	11.56	7.64	13.54	14.94	10.6	13.21	8.77	7.64	7.64	11.76	8.17	7.64	7.64	8.72	10.81	8.16	10.25	7.64	12.13	10.76	8.02	11.84	10.12	11.75	10.25	10.47	7.64	13.12	9.73	10.56	7.64	7.64	12.18	12.06	11.84	10.56	7.64	12.23	7.64	10.54	8.17	9.14	7.64	7.64	8.72	9.06	11.61	16.05	11.22	10.91	13.17	11.76	13.26	7.64	12.05	9.6	8.28	11.54	12.29	19.99	10.35	14.12	11.03	10.73	12.71	10.21	7.64	10.7	10.74	7.64	13.35	10.43	11.7	9.8	11.11	13.99	8.41	9.86	11.51	7.64	7.64	10.54	12.52	11.32	8.94	10.93	7.64	8.97	9.63	10.6
UNPAD49	Week 2	Female	61-65	TB-DM	Good	8.52	8.04	10.38	10.03	10.91	12.32	11.11	7.64	11.13	7.64	7.64	10.39	13.88	11.51	8.64	11.23	7.64	12.59	11.19	11.75	11.75	12.42	9.83	11.21	7.64	12.83	11	13.64	8.28	14.16	9.32	11.41	7.64	10.92	9.49	12.19	9.67	8.1	13.44	10.41	11.92	14.14	13.8	11.63	9.71	13.61	11.89	7.64	7.64	14.02	10	12.41	11.69	14.69	11.3	7.64	13.63	13.9	10.94	12.79	8.97	8.62	7.64	7.64	8.15	7.64	7.64	9.31	11.15	8.18	10.31	7.64	12.33	10.92	8.37	12.23	10.03	11.8	9.97	10.57	7.64	12.73	10.22	10.17	7.64	7.64	12.59	12.17	11.89	11.22	7.64	12.47	7.83	10.59	8.29	9.42	7.64	7.64	8.19	9.17	11.79	16.08	11.05	11.4	14.3	12.77	13.22	7.64	11.87	9.82	8.07	11.67	12.45	19.94	10.75	13.8	11.28	10.9	12.28	10.23	7.64	11.02	9.54	7.64	13.32	10.24	11.69	10.55	11.23	14.27	8.14	9.83	11.89	7.64	7.64	10.08	12.54	11.78	9.02	10.54	7.64	8.99	9.94	11.3
UNPAD49	Month 2	Female	61-65	TB-DM	Good	8.66	8.37	10.35	10.06	10.87	12.5	11.32	7.64	10.69	7.64	7.64	10.55	14.14	11.85	9	11.31	13.44	12.85	11.23	11.78	12.16	12.21	10.09	11.45	7.64	13.4	10.68	13.37	8.72	14.26	9.11	11.54	7.64	11.26	9.71	12.3	9.72	8.36	13.25	10.79	11.99	14.24	14.33	11.85	9.67	13.89	11.88	7.64	7.64	14.2	11.88	11.95	10.22	15.02	11.64	7.64	13.82	13.48	11.03	13.18	9.16	7.64	7.64	7.64	8.4	7.64	7.64	9.37	11.18	8.36	10.44	7.64	12.54	11.12	8.87	12.27	10.35	11.66	9.61	10.84	7.64	12.58	10	7.64	7.87	7.64	12.55	12.38	12.12	11.15	7.64	12.66	7.65	11.02	8.57	9.41	7.64	7.64	8.14	9.2	11.94	16.41	11.2	10.96	14.48	12.73	12.87	8.05	11.82	9.95	8.63	11.63	12.74	20.33	10.84	13.79	11.11	10.73	12.64	7.64	7.64	11.33	10.06	7.64	13.07	9.72	11.55	10.69	11.09	14.29	7.91	10.04	11.87	7.64	7.64	10.03	12.41	11.62	9.29	10.66	7.64	9.1	9.99	11.34
UNPAD49	Month 6	Female	61-65	TB-DM	Good	8.51	7.8	9.47	10.37	11.1	12.09	10.44	7.64	11.35	7.64	7.64	10.53	13.79	11.35	8.28	11.15	11.9	12.61	11.67	11.3	12.39	10.82	10.07	10.35	7.64	13.41	9.99	12.68	8.39	13.9	8.39	10.99	7.64	10.84	8.81	10.91	9.15	8.15	12.48	10.75	10.08	7.64	11.48	12.25	9.62	13.54	10.47	7.64	7.64	13.83	10.14	11.5	9.8	14.51	11.3	7.64	13.45	12.13	10.82	11.26	9	7.64	7.64	11.36	8.35	7.64	7.64	8.87	10.34	8.53	10.04	7.64	12.14	10.67	8.85	12.61	9.92	10.81	9.22	10.48	7.64	11.81	9.89	7.64	7.64	7.64	12.4	11.93	11.51	11.27	7.64	12.07	7.64	10.39	7.7	8.89	7.64	7.64	7.64	8.63	11.36	15.95	10.93	7.64	13.88	12.56	12.16	8.93	11.35	9.92	8.89	11.41	12.32	19.92	10.21	13.13	7.64	10.51	10.85	7.64	7.64	11.01	9.49	7.64	12.26	8.54	10.43	10.52	10.21	13.95	7.64	8.98	11.36	7.64	7.64	9.42	10.94	10.29	9.11	9.97	7.64	8.47	9.66	11.79
UNPAD50	Diagnosis	Male	21-25	TB-DM	Good	8.03	7.67	9.85	9.63	9.97	11.27	10.64	7.64	11.29	7.64	7.64	10.79	12.6	10.73	8	10.92	11.42	12.41	10.94	11.88	11.43	12.52	9.48	10.56	7.64	11.86	11.17	12.72	7.64	12.64	8.3	10.71	7.64	9.95	9.01	12.3	9.08	8.45	13.53	9.42	13.01	14.08	14.81	12.48	7.64	13.6	12.16	7.64	12.07	13.48	10.73	11.36	9.8	7.64	12.96	11.12	11.99	13.99	10.22	12.74	8.39	7.96	7.64	10.98	7.73	7.64	7.64	8.88	10.36	7.68	9.94	7.64	11.88	10.63	8.27	12.19	9.37	10.74	10.07	9.95	7.64	13.04	9.86	10.46	7.64	11.3	12.39	11.77	11.38	10.58	7.64	11.74	7.64	10.19	7.7	8.75	7.64	7.64	7.64	8.91	11.43	14.61	10.6	9.46	12.42	11.39	12.92	7.64	12.02	9.59	7.95	11.72	10.9	18.94	9.84	13.97	10.73	10.23	12.69	9.76	7.64	10.14	10.37	7.64	13.42	10.83	11.39	9.41	10.7	13.66	9.04	9.12	11.04	7.64	7.64	9.3	12.44	10.83	8.54	10.6	7.64	8.21	9.44	10.82
UNPAD50	Week 2	Male	21-25	TB-DM	Good	7.83	7.64	10.21	10.01	10.98	11.87	10.71	7.64	11.26	7.64	7.64	10.73	13.14	11.27	7.99	11.25	13.03	12.36	11.2	11.71	11.49	12.26	9.32	10.55	7.64	11.86	11.06	12.71	8.01	13.12	8.54	10.68	7.64	10.61	8.8	12.06	8.99	8.58	13.27	10.25	12.35	14.23	14.07	13.24	7.64	13.49	11.68	7.64	11.96	13.85	10.7	11.4	7.64	13.82	10.59	7.64	12.96	13.96	10.31	12.46	8.23	7.64	7.64	7.64	7.8	7.64	9.05	8.88	10.23	8	9.75	7.64	11.66	10.28	8.25	12.4	9.87	11.26	9.72	9.91	7.64	12.76	10.19	9.98	7.64	11.05	12.6	11.75	11.33	10.92	7.64	11.67	7.64	9.88	7.64	8.62	7.64	7.64	7.64	8.69	11.29	15.34	10.43	7.64	13.02	11.78	12.56	7.64	11.9	9.91	8.1	11.85	11.44	19.67	10.23	13.98	10.34	10.48	12.23	10.47	7.64	10.07	10.02	12.57	13.16	10.52	11.06	9.39	10.58	13.36	9.1	9.28	11	7.64	7.64	9.39	12.1	10.53	8.44	10.92	7.64	8.53	9.11	11.16
UNPAD50	Month 2	Male	21-25	TB-DM	Good	7.64	7.64	10.06	9.83	10.17	11.78	10.39	7.64	11.37	7.64	7.64	10.74	12.88	11.27	7.64	10.8	7.64	12.01	11.03	11.9	11.52	12.59	8.83	10.38	7.64	12.08	11.28	12.9	8.08	13.15	8.22	10.54	7.64	10.52	9.04	12.49	8.35	7.64	13.57	10.16	12.94	14.7	14.97	13.34	8.44	13.71	12.04	7.64	12.69	13.95	11.68	11.89	9.44	13.78	11.31	7.64	12.81	14.96	9.84	12.99	7.93	7.64	7.64	7.64	7.83	7.64	9.08	8.54	9.93	7.64	8.8	7.64	11.44	10.32	8.11	12.18	9.75	11.69	10.03	9.69	7.64	12.85	9.79	10.53	7.64	7.64	12.28	11.48	11.03	10.9	7.64	11.03	7.64	9.7	7.64	7.64	7.64	7.64	7.64	8.15	11.27	15.36	10.82	7.64	13.13	11.5	12.77	7.64	12.13	9.94	7.64	11.81	11.27	19.68	9.97	14.12	11.01	10.78	12.83	10.95	7.64	10.06	10.42	7.64	13.44	10.68	11.17	9.47	10.64	13.5	9.39	9.12	10.93	7.64	7.64	10.1	12.58	10.86	7.91	11.08	7.64	8.43	8.91	10.61
UNPAD50	Month 6	Male	21-25	TB-DM	Good	8.57	8.01	10.35	10.49	10.91	11.79	10.75	7.82	11.53	10.27	7.64	11.02	13.38	11.19	8.34	10.95	7.64	12.96	11.9	12.08	12.14	12.17	10.17	10.73	7.64	11.42	11.03	13.13	8.01	13.1	8.65	11.04	7.64	10.51	8.24	11.17	9.27	9	13.37	11.15	11.06	13.82	11.87	13.61	7.64	13.88	11.97	7.64	10.98	13.81	10.83	11.05	7.64	14.01	10.44	7.64	13.05	12.87	10.78	12.56	8.86	8.11	7.64	7.64	8.36	7.64	9.6	8.74	10.76	8.74	10.13	7.64	12.17	10.86	8.82	12.78	9.71	11.11	9.5	10.84	7.64	12.98	9.78	7.64	7.64	7.64	12.29	12.12	11.67	11.67	7.64	12.21	7.64	10.52	7.97	8.99	7.64	7.64	7.99	8.87	11.74	15.38	10.44	7.64	13.78	12.45	13.08	7.64	11.83	9.63	9.18	12.18	11.27	19.58	10	13.4	10.42	10.82	11.97	10.26	7.64	10.83	10.49	12.33	12.97	10.53	11.29	9.87	10.84	13.97	8.68	9.38	11.44	7.64	7.64	10.06	12.47	10.82	8.86	10.85	7.64	8.48	9.94	11.4
UNPAD51	Diagnosis	Male	66-70	TB-DM	Good	8.85	8.52	10.15	10.88	11.71	12.36	11.83	7.64	11.76	7.64	7.64	11.1	13.87	12.96	9.5	11.75	12.08	13.15	12.23	12.27	12.23	11.11	10.38	12.06	15.84	13.18	11.07	12.72	8.29	14.54	7.79	11.95	11.07	10.84	9.69	12.19	9.76	8.52	13.17	11.04	11.39	12.74	13.21	12.13	8.13	14.05	11.81	11.76	7.64	15.18	7.64	7.64	9.3	14.55	12.62	10.43	13.43	11.47	11.02	12.3	9.05	9.93	7.64	9.4	8.71	7.64	7.64	9.68	11.21	9.54	10.26	7.64	12.56	11.1	9.07	12.57	10.37	7.64	7.64	11.47	7.64	12.75	10.25	7.64	7.64	7.64	12.8	12.37	12.59	11.32	8.3	12.67	7.64	11.1	9.16	9.44	7.64	7.64	8.16	9.24	11.83	15.82	10.6	10.16	13.06	12.39	13.14	7.64	12.13	10.73	9.39	11.77	12.88	19.47	11.53	13.35	10.49	10.92	11.61	9.49	7.64	11.15	9.65	7.64	13.42	10.15	11.35	10.46	11.05	14.49	8.44	9.57	12.34	7.64	7.64	10.31	12.22	10.68	9.48	10.71	7.64	9.07	10.32	9.44
UNPAD51	Week 2	Male	66-70	TB-DM	Good	8.77	8.08	10.35	9.84	10.83	12.08	7.64	7.64	12.09	7.64	7.64	11.69	14.07	12.8	8.17	11.34	11.78	12.68	11	12.04	12.17	12.44	10.06	10.82	15.52	13.14	11.66	12.97	8.52	7.64	7.64	11.39	10.91	8.21	9.37	11.55	9.68	8.65	13.58	11.09	10.6	13.25	11.98	14.48	9.34	14.57	12.11	11.47	12.31	15.05	7.64	7.64	9.16	14.08	12.91	10.73	13.35	14.42	10.69	12.5	8.87	9.24	7.87	8.96	8.32	7.64	7.64	9.22	11.11	9.06	10.13	7.64	12.26	10.82	9.23	11.75	9.71	10.93	7.64	11.36	7.64	12.89	9.89	10.11	8.2	7.64	12.37	12.09	12.23	11.83	8.01	12.2	7.64	10.93	8.98	9.33	7.64	7.64	8.06	8.37	11.73	15.65	10.69	10.3	13.75	12.05	13.37	7.64	11.94	10.21	8.91	12.4	12.61	19.37	10.56	13.08	10.32	11.22	12.01	10.59	7.64	11.14	10.29	7.64	13.62	10.83	11.62	10.49	11.32	14.29	9.42	9.16	11.63	7.64	7.64	10.45	12.23	10.8	9.31	11.03	7.64	9.02	10.28	9.51
UNPAD51	Month 2	Male	66-70	TB-DM	Good	9.61	9.35	13.54	7.64	11.08	17.23	12.04	7.64	11.04	7.64	7.64	11.69	14.17	18.12	9.69	11.82	12.87	13.95	10.59	11.78	12.63	10.8	11.03	12.11	16.45	7.64	11.34	12.65	13.8	7.64	8.91	12.32	15.92	16.02	10.61	12.48	10.34	9.28	13.02	10.56	7.64	15.27	7.64	14.66	10.97	15.36	14.41	16.65	7.64	19.06	7.64	7.64	13.29	17.45	14.35	14.69	16.42	12.62	12.01	12.62	10.19	10.1	7.64	10.84	9.29	7.64	7.64	10.38	12.02	10.04	11.11	7.64	13.33	11.69	9.62	12.03	15.07	7.64	7.64	12.41	7.64	15.46	10.33	7.64	7.64	12.92	12.84	13.28	13.15	11.36	7.64	13.35	8.38	11.79	10.08	10.2	7.64	7.64	8.76	10.09	12.5	19.32	7.64	7.64	13.78	11.62	13.27	7.64	12.72	10.54	9.92	11.55	17.56	23.01	11.63	15.18	7.64	10.26	7.64	7.64	7.64	11.79	9.56	7.64	12.63	10.7	11.89	10.86	11.74	15.25	9.15	10.18	12.79	7.64	7.64	10.78	11.25	10.18	10.76	15.13	7.64	13.64	11.15	9.81
UNPAD51	Month 6	Male	66-70	TB-DM	Good	10.25	9.46	10	10.54	10.67	11.43	11.52	7.64	11.89	7.64	7.64	12.26	14.61	11.67	8.88	11.58	12.92	14.27	12.08	12.17	13.19	11.69	11.45	11.58	16.43	12.28	10.9	13.11	7.64	7.64	9.06	12.48	10.2	9.86	9.85	11.84	10.23	9.78	12.99	11.96	10.78	12.82	12.5	15.43	7.64	15.75	11.44	10.77	11.88	13.84	7.64	7.64	9.54	13.31	12.53	9.58	7.64	13.51	12.19	7.64	10.76	9.87	7.64	11.43	9.81	7.64	7.64	10.29	12.25	10.34	11.52	7.64	13.53	11.85	9.63	12.37	9.15	10.79	7.64	12.75	7.64	12.44	10.12	7.64	7.64	7.64	12.76	13.58	13.16	11.35	9.06	13.59	8.99	11.99	9.98	10.61	7.64	7.64	8.65	10.13	12.63	14.89	10.8	10.1	14.69	12.63	13.16	7.64	12.08	10.52	10.43	11.77	12.31	18.71	10.92	13.04	10.09	9.77	11.92	10.24	7.64	12.45	10.32	7.64	12.89	10.1	11.97	10.98	11.67	15.3	8.24	10.12	12.82	7.64	8.89	10.67	11.74	10.39	10.91	10.56	7.64	8.59	11.69	10.2
UNPAD52	Month 2	Female	56-60	TB-DM	Good	8.31	7.64	10.17	9.87	10.45	12.29	10.11	7.64	11.73	7.64	7.64	10.78	13.17	7.64	7.66	10.72	11.17	12.34	11.42	11.64	11.31	12.76	9.88	10.51	7.64	13.14	11.83	13.7	9	14.54	8.33	10.3	7.64	7.64	8.31	12.18	9.34	8.48	13.37	10.09	11.51	14.06	13.42	12.49	9.01	13.34	12.41	7.64	7.64	14.32	17.32	9.96	10.46	13.96	7.64	12.58	12.72	14.03	10.25	13.03	8.85	10.02	7.64	9.66	8.15	7.64	11.24	8.38	10.59	7.64	10.21	7.64	11.78	10.45	8.08	11.44	9.42	9.43	7.64	10.89	7.64	13.1	9.71	10.45	7.64	11.69	11.74	12	11.97	10.98	7.64	11.5	7.64	10.06	8.1	8.97	7.64	10.49	10.46	8.91	11.12	15.69	10.47	9.9	13.06	12.28	13.8	7.64	11.67	10.09	8.32	11.99	13.1	18.94	10.16	13.34	10.08	10.97	12.56	11.07	7.64	10.24	10.85	7.64	13.54	10.88	11.56	9.27	11.04	13.97	7.87	8.54	11.89	7.64	11.47	8.54	13.01	11.85	9.1	11.13	7.64	9.11	9.47	10.88
UNPAD52	Month 6	Female	56-60	TB-DM	Good	8.91	8.25	10.09	10.41	10.63	12.09	10.3	7.89	11.89	7.64	10.02	11.34	13.58	7.64	8.05	10.97	11.94	13.17	12.03	11.73	12.05	11.41	10.84	10.54	7.64	13.67	11.05	13.16	8.97	14.45	8.9	9.85	7.64	7.64	8.64	11.6	9.55	9.08	12.91	11.18	10.68	13.27	11.71	13.29	10.09	14.03	11.53	7.64	11.04	14.17	17.63	10.72	10.27	14.33	7.64	7.64	13.26	13.22	9.53	12.24	9.78	10.56	7.64	10.37	9.05	7.64	11.41	10	11.47	8.77	10.78	7.64	12.48	10.98	8.9	12.15	9.67	7.64	7.64	11.69	7.64	12.82	9.77	9.77	7.64	12.55	11.91	12.63	12.53	10.96	7.64	12.56	7.64	10.64	7.64	9.39	7.64	10.96	8.99	9.48	11.81	16	10.61	9.84	13.48	12.75	13.55	7.64	11.63	10.15	9.27	11.73	13.11	19.17	10.34	13.33	9.1	10.74	11.59	9.96	7.64	11.19	10.36	12.6	12.99	9.86	11.31	10.44	11.09	14.5	8.93	9.04	12.17	12.21	7.64	8.15	12.11	11.36	9.59	10.84	7.64	9.21	10.34	11.18
UNPAD53	Diagnosis	Male	61-65	TB-DM	Good	9.04	8.42	10.45	10.6	10.81	11.81	11.42	7.64	12.16	7.64	7.64	10.67	13.73	11.91	8.71	11.58	7.64	12.67	11.64	10.78	11.87	12.99	9.72	11.27	15.99	12.53	10.75	12.42	7.64	13.87	7.64	11.43	7.64	10.35	9.23	12.62	9.51	8.11	14.81	9.91	12.58	13.45	14.87	12.37	7.64	13.92	12.46	7.64	11.53	14.46	9.18	11.24	10.07	14.01	13.67	11.48	12.67	14.5	10.74	13.57	9.14	9.34	7.64	7.64	8.63	7.64	7.64	9.21	10.96	8.82	10.27	7.64	12.13	10.82	8.65	12.33	9.42	10.45	10.46	10.85	7.64	13.27	10.38	11.82	7.64	7.64	12.71	12.28	12.64	10.73	7.88	12.39	7.73	10.92	8.92	9.64	7.64	7.64	7.69	9.14	11.85	15.31	9.89	10.2	13	11.63	13.72	7.64	12.06	10.56	8.75	12.16	12.16	19.2	10.69	13.62	11.04	10.97	12.56	9.95	7.64	11.02	10.83	7.64	13.92	11.63	11.84	10.21	11.7	14.26	9.04	9.38	12.47	7.64	7.64	10.95	13.31	11.72	9.72	10.43	7.64	8.59	10.15	8.88
UNPAD53	Month 2	Male	61-65	TB-DM	Good	9.97	9.47	10.69	10.27	11.11	13.6	11.04	7.71	11.77	7.64	7.64	11.46	14.43	13.37	8.88	11.66	7.64	14.07	11.46	11.52	12.79	11.64	11.04	7.64	16.85	14.99	10.48	12.55	9.42	15.85	8.24	12.43	7.64	12.23	9.84	12.16	10.56	9.43	13.8	10.84	11.44	14.28	12.05	13.22	7.64	15.14	12.11	7.64	13.32	15.72	7.64	12.74	7.64	15.56	12.43	7.64	14.98	15.12	12.03	13.04	9.88	9.72	7.64	7.64	9.81	7.64	7.64	10.4	12.06	10.3	11.53	9.41	13.23	11.78	9.88	12.33	11.44	7.64	7.64	11.98	7.64	13.2	10.41	7.64	9.49	7.64	12.82	13.54	13.5	10.51	9.07	13.56	8.58	11.97	9.9	10.38	7.64	7.64	7.64	10.36	12.7	17.31	11.53	7.64	13.24	11.7	13.69	7.64	12.14	10.52	10	12.3	14.05	21.16	10.77	14.14	7.64	9.67	12.24	7.64	7.64	11.87	10.07	7.64	13.12	10.72	12.1	11.04	11.81	15.19	9.45	10.08	13.06	7.64	8.68	11.49	12.24	11.03	10.77	11.97	7.64	10.17	11.27	10.1
UNPAD53	Month 6	Male	61-65	TB-DM	Good	9.49	8.94	10.63	10.81	11.33	12.19	11.37	7.64	12.18	7.64	7.64	11.75	14.72	12.17	8.95	11.65	7.64	13.46	12.52	11.77	12.99	11.97	10.54	11.56	16.54	13.24	10.85	12.96	8.32	14.37	7.64	11.98	7.64	10.8	9.82	12.05	10.02	8.87	13.94	11.13	11.5	12.8	12.93	13.63	9.95	14.63	12.05	7.64	7.64	14.61	9.1	11.08	9.68	14.37	13.5	10.83	13.56	13.71	11.59	12.59	9.36	9.87	7.64	7.64	9.36	7.64	7.64	9.69	11.58	9.68	10.91	7.64	12.63	11.14	9.21	12.63	10.08	10.86	9.9	11.51	7.64	13.19	10.39	10.4	8.94	7.64	12.76	12.87	12.99	11.64	8.3	13.07	8.34	11.43	9.29	9.85	7.64	7.64	8.38	9.82	12.16	15.52	10.75	10.28	14.03	12.61	13.56	7.64	12.14	10.41	9.36	12.04	12.72	19.53	11.23	13.68	10.58	10.83	11.75	9.52	7.64	11.77	10.62	7.64	13.19	10.94	11.99	11.25	11.51	14.68	8.92	9.81	12.66	7.64	8.14	11.18	12.69	11.74	10.03	10.55	7.64	8.87	10.89	10.07
UNPAD54	Diagnosis	Female	46-50	TB-DM	Poor	9.66	9.24	11.07	10.27	11.17	12.72	11.43	7.64	11.23	7.64	7.97	11.09	14.01	12.43	9.56	11.77	12.43	13.55	10.67	11.58	12.05	11.59	10.41	12.02	16.55	13.9	11.62	12.34	8.89	14.96	8.23	11.95	7.64	11.41	10.25	13.09	10.42	9.05	13.76	9.85	13.51	14.71	15.6	11.98	7.64	14.57	11.95	7.64	13.42	14.83	9.79	12.4	10.86	14.86	13.35	10.28	13.71	15.28	11.59	13.84	9.89	10.01	7.64	7.64	9.33	7.64	7.64	9.76	11.66	9.68	10.98	7.64	12.84	11.05	8.96	12.21	10.59	11.98	10.61	11.55	7.64	13.34	10.46	11.06	7.94	7.64	12.95	13.27	13.12	10.76	8.16	13.04	8.25	11.5	9.29	9.82	7.64	7.64	9.3	10.14	12.21	16.51	12.28	11.38	13.43	11.63	13.6	7.73	12.66	10.62	9.44	12.26	13.22	20.42	11.21	14.44	10.74	11.05	13.24	11.34	7.64	11.5	10.17	7.64	13.24	11.07	12.13	10.48	11.46	14.79	9.51	9.75	12.61	7.64	7.64	10.77	12.26	11.02	10.08	11.88	7.64	9.23	10.67	9.81
UNPAD54	Week 2	Female	46-50	TB-DM	Poor	10.1	9.56	10.53	10.69	11.33	12.83	12.3	7.64	11.23	7.64	7.64	11.13	14.33	12.36	9.27	11.94	13.07	14.25	11.12	11.75	12.67	11.37	11.17	11.8	16.96	13.64	11.01	12.46	8.05	15.18	8.24	12.46	7.64	11.37	10.25	12.72	10.94	9.32	13.4	11.17	12.37	13.62	13.99	12.63	7.64	15.22	11.33	7.64	12.74	14.44	7.64	12.17	10.24	14.9	12.04	7.64	13.89	13.91	12.22	12.88	10.37	10.27	7.86	7.64	10.01	7.64	7.64	10.38	12.17	10.26	11.64	7.64	13.33	11.62	9.97	12.44	10.57	7.64	7.64	12.24	9.71	12.61	10.68	7.64	7.64	7.64	13.02	13.78	13.6	10.81	9.23	13.56	8.77	11.9	9.82	10.47	7.64	7.64	9.22	10.53	12.7	16.5	11.03	7.64	13.46	11.81	13.18	7.64	12.53	10.47	10.09	12.13	13.23	20.19	11.47	13.82	10.5	10.04	12.25	10.1	7.64	12.09	9.43	7.64	13.1	10.41	12.17	11.04	11.47	15.19	9.1	10.28	12.9	7.64	8.74	12.17	11.68	10.51	11.03	11.63	7.64	9.83	11.51	10.3
UNPAD54	Month 2	Female	46-50	TB-DM	Poor	9.45	8.56	11.01	10.49	10.86	13.04	7.64	8.94	11.84	7.64	7.64	11.47	14.35	12.96	8.88	11.54	12.34	13.52	11.39	12.12	12.45	12.5	10.35	11.4	16.42	14.26	11.76	13	8.6	15.27	8.38	11.84	7.64	11.66	9.6	12.72	10.05	8.85	14.03	11.23	12.61	14.65	15.04	12.1	8.24	14.61	12.34	7.64	12.31	15.11	7.64	12.49	9.94	15.24	11.92	7.64	14.1	14.14	11.22	13.66	9.38	9.8	7.7	7.64	9.17	7.64	11.77	9.26	11.6	9.12	10.8	7.64	12.55	11.19	9.06	12.38	10.89	12.12	10.19	11.49	7.85	13.13	10.27	10.19	7.64	12.38	12.73	13.03	12.71	11.9	7.64	12.79	8.05	11.39	9.17	9.75	7.64	7.64	9.4	9.86	12.07	16.76	11.5	11.37	14.09	12.62	13.78	7.64	12.26	10.61	9.07	12.42	13.44	20.34	11.02	14	11.6	11.35	13.13	11.56	7.64	11.5	10.6	7.64	13.7	10.99	12.12	10.33	11.31	14.65	7.83	9.76	12.24	7.64	7.64	11.25	12.74	11.95	9.98	11.88	7.64	9.75	10.84	9.43
UNPAD54	Month 6	Female	46-50	TB-DM	Poor	10.29	9.65	10.66	7.64	11.79	13.19	11.99	7.64	11.23	7.64	7.64	11.94	14.41	12.79	9.94	12.04	13.1	14.54	11.14	12.04	13.05	11.03	11.53	12.16	17.04	14.27	10.71	12.57	8.55	15.28	8.71	12.68	7.64	11.78	10.53	12.64	10.64	9.98	13.64	11.67	11.53	13.76	11.2	13.38	7.64	15.64	11.56	7.64	12.79	15.04	7.64	12.25	7.64	15.15	12.07	7.64	14.54	13.93	12.44	13.2	10.61	10.28	7.72	11.15	10.09	7.64	7.64	10.64	12.39	10.5	11.78	7.64	13.71	12.04	10.24	12.47	11	7.64	7.64	12.35	7.64	13.17	10.71	7.64	7.64	7.64	13.18	13.87	13.73	10.72	8.84	13.75	8.99	12.11	10.11	10.35	7.64	7.64	9.43	10.6	12.85	16.89	10.65	7.64	14.18	12.27	13.68	7.64	12.69	10.71	10.76	12.12	13.62	20.95	11.73	13.84	7.64	10.06	12.05	7.64	7.64	12.42	9.51	7.64	12.82	10.28	12.22	11.43	11.82	15.44	9.63	10.22	13.11	7.64	8.75	10.72	11.68	10.75	11.16	11.64	7.64	9.9	11.39	10.53
UNPAD55	Diagnosis	Male	46-50	TB-DM	Poor	8.42	7.92	10.04	9.7	10.08	11.83	10.41	7.64	11.69	7.64	7.64	10.9	13.36	11.15	7.64	10.9	12.99	12.24	11.48	12.17	12.47	12.24	9.46	10.51	7.64	11.1	11.36	12.78	8.06	13.18	9.36	10.75	7.64	10.53	8.58	11.96	9.22	8.43	12.96	10.79	12.85	14.65	14.9	13.21	8.36	13.77	11.72	7.64	13.02	13.95	11.38	12.12	10.81	14.03	12.39	10.84	12.69	14.59	10.41	12.17	8.56	7.64	7.64	7.64	8.06	7.64	10.15	8.68	10.46	8.02	10.03	7.64	11.85	10.69	8.53	12.4	9.82	11.39	9.68	10.58	7.64	12.82	9.79	7.64	7.64	11.27	12.15	11.81	11.38	11.28	7.64	11.83	7.64	10.25	7.68	8.53	7.64	10.21	8.35	8.64	11.53	15.8	11.7	11.07	13.05	12.15	13.25	7.64	11.73	9.38	8.2	12	11.41	19.8	9.89	14.37	11.36	10.98	12.67	10.78	7.64	10.36	10.4	7.64	13.21	10.41	11.13	9.58	10.63	13.64	8.76	9.27	11.08	7.64	7.64	9.84	12.06	10.54	8.67	10.7	7.64	8.7	9.32	11.03
UNPAD55	Week 2	Male	46-50	TB-DM	Poor	8.03	7.66	10.42	9.86	10.32	11.72	10.55	7.64	11.87	7.64	7.64	11	13.23	11.06	7.84	10.7	13.1	12.02	11.63	12.4	12.23	12.82	9.38	10.64	7.64	12.11	11.58	13.03	8	12.89	9.05	10.76	7.64	10.49	8.3	12.1	9.16	8.54	13.33	10.74	12.69	14.64	14.77	13.07	8.32	13.52	12.05	7.64	13.6	14.03	11.81	12.36	11.39	14.05	13.5	11.91	13.09	14.58	10.16	12.55	8.24	7.64	7.64	12.3	7.92	7.64	10.76	7.64	10.38	8.03	9.76	7.64	11.81	10.57	8.54	12.38	9.8	11.24	9.82	10.27	7.64	12.92	9.75	10.65	7.64	11.23	12.1	11.56	11.3	11.9	7.64	11.55	7.64	10.25	7.9	8.87	7.64	7.64	8.33	8.09	11.52	15.85	12.32	11.98	13.01	12.19	13.23	7.64	11.91	9.84	8.11	11.97	11.23	19.83	10.17	14.14	11.6	11.15	12.97	11.49	7.64	10.26	10.49	12.01	13.68	10.69	11.62	9.21	10.95	13.69	8.46	9.65	11.01	7.64	7.64	9.78	12.78	11.35	8.5	10.92	7.64	8.54	9.22	10.32
UNPAD55	Month 2	Male	46-50	TB-DM	Poor	8.03	7.64	10.51	9.75	9.81	11.29	9.94	7.64	12.35	7.64	7.64	11.44	13.37	10.62	7.64	10.49	7.64	12.1	12.12	12.79	12.85	12.79	9.37	10.28	7.64	11.53	11.44	12.93	7.64	12.57	8.63	10.41	7.64	9.84	7.64	11.7	8.98	8.99	13.16	11.1	12.61	13.88	14.48	13.62	9.33	13.89	12.32	7.64	12.47	13.77	10.71	11.86	11.14	7.64	14.26	12.88	12.64	14.01	9.95	12.25	8.15	7.64	7.64	7.64	7.85	7.64	7.64	8.33	10.22	7.76	9.73	7.64	11.82	10.5	8.24	12.47	9.18	10.99	9.92	10.41	7.64	13.42	9.07	10.2	7.64	11.02	11.83	11.6	11.27	11.88	7.64	11.48	7.64	9.97	7.64	8.59	7.64	7.64	7.64	8.29	11.37	14.96	11.82	11.18	13.41	12.36	13.64	7.64	11.69	9.96	8.08	12.46	10.79	18.75	9.63	14.13	11.3	11.51	12.46	10.24	7.64	10.78	11.06	10.82	13.54	10.48	11.11	9.05	10.65	13.6	9.39	9.16	11.17	7.64	7.64	9.77	12.5	11.06	8.58	10.5	7.64	8.19	9.09	10.65
UNPAD55	Month 6	Male	46-50	TB-DM	Poor	7.91	7.82	9.98	10.05	10.32	11.92	10.08	7.64	12.12	7.64	7.64	11.58	13.81	11.3	7.64	10.47	12.8	12.36	12.43	12.57	13.1	12.07	9.86	9.88	7.64	12.65	11.08	12.54	8.05	13.3	8.39	10.46	7.64	10.6	8	11	9.1	8.88	12.65	11.03	11.86	13.86	13.16	13.73	9.52	13.92	11.58	7.64	12.93	14.05	9.18	12.42	11.63	14.04	13.87	12.21	13.52	14.19	10.12	11.61	8.12	7.64	7.64	11.99	7.81	7.64	7.64	8.32	10.37	8.07	9.6	7.64	11.55	10.6	8.29	12.71	9.88	10.76	9.44	10.29	7.64	12.73	9.28	7.64	7.64	11.12	11.81	11.56	11.11	11.75	7.64	11.68	7.64	9.93	7.64	8.63	7.64	10.1	7.75	8.38	11.23	15.91	11.91	11.65	13.31	12.68	12.99	7.64	11.27	9.32	8	12.1	11.52	19.58	9.78	13.96	10.59	11.17	12.06	10.49	7.64	10.93	10.87	7.64	13.13	9.98	10.85	9.22	10.32	13.54	9.05	9.23	11.02	7.64	7.64	10.13	12.14	10.51	8.6	10.88	7.64	8.72	9.27	10.75
UNPAD56	Diagnosis	Female	41-45	TB-only	Poor	11.05	9.91	11.06	7.64	12.03	14.55	12.31	7.64	7.64	7.64	7.64	11.5	13.55	14.45	9.85	12.42	13.42	15.23	10.2	12.13	12.88	10.93	12.24	12.42	17.3	15.56	11.14	12.61	10.85	16.47	9.76	13.06	7.64	13.33	11.01	13.02	10.9	10.68	13.56	12.03	11.99	14.77	12.83	12.99	7.64	16.03	12.38	9.58	13.48	16.61	7.64	13.34	11.95	16.42	13.29	7.64	15.68	14.42	13.19	7.64	11.38	10.82	7.8	11.85	10.76	7.64	7.64	10.89	12.75	11.4	12.54	7.64	14.5	12.36	10.75	12.51	12.23	7.64	7.64	13.1	7.64	13.55	10.98	7.64	7.64	7.64	13.46	14.59	14.17	10.38	7.64	14.11	9.51	12.48	10.38	10.86	7.64	7.64	9.45	11.11	13.27	18.16	11.99	12.76	7.64	11.25	13.34	8.25	13.02	11.25	11.1	12.21	14.92	21.89	11.97	14.78	7.64	8.77	12.57	7.64	7.64	12.99	9.68	7.64	12.65	10.45	12.38	11.6	12.21	15.79	8.96	10.51	13.5	7.64	9.96	11.42	11.39	10.33	12	12.49	7.64	10.93	11.75	11.07
UNPAD56	Week 2	Female	41-45	TB-only	Poor	8.94	8.28	9.89	10.67	11.26	11.88	11.69	7.64	12.07	7.64	7.64	11.01	13.9	11.68	8.87	11.85	11.93	12.99	11.37	11.68	11.67	12.32	9.86	11.48	16.09	7.64	11.96	12.77	7.72	7.64	8.06	11.71	10.65	10.5	9.68	12.5	9.62	8.13	14.11	10.77	12.47	13.85	14.69	12.58	9	14.17	11.94	11.21	12.92	14.01	7.64	7.64	10.86	13.99	13.36	10.4	7.64	13.68	10.96	13.12	9.18	10.15	7.64	9.64	8.88	7.64	7.64	9.57	11.28	8.81	10.65	7.64	12.31	10.92	9.15	12.54	9.79	10.75	9.37	11.08	7.64	12.72	10.61	7.64	7.64	12.04	13.05	12.42	12.49	11.52	7.74	12.48	7.88	11.11	9	9.38	7.64	7.64	8.56	9.3	11.82	15.52	10.77	10.65	13.11	11.6	13.46	7.64	12.31	10.75	9.33	12.36	12.48	19.49	10.97	13.86	11.09	10.81	12.52	10.38	7.64	11.16	10.22	13.18	13.64	11.04	11.58	10.84	11.11	14.35	9.18	9.59	12.22	7.64	7.64	10.8	12.26	11.24	10.01	10.73	7.64	8.79	10.31	9.33
UNPAD56	Month 2	Female	41-45	TB-only	Poor	11.25	11.04	10.54	7.64	11.43	13.14	11.99	7.64	11.72	7.64	8.63	11.53	14.64	12.68	9.71	11.99	14.53	15.36	11.01	12.22	13.05	11.92	12.32	12.15	18.27	14.26	12.19	12.7	9.1	15.35	10.01	13.99	7.64	11.86	10.44	12.87	11.94	10.74	13.9	10.76	12.28	14.27	13.59	13.39	7.64	16.22	12.42	7.64	13.83	14.69	7.64	12.58	10.75	15.31	13.46	10.64	14.41	14.58	13.42	7.64	11.42	10.58	7.98	11.72	11.24	8.83	7.64	11.59	13.8	11.7	12.64	7.64	14.53	13.19	10.77	12.37	10.99	12.17	7.64	13.23	7.64	13.32	10.76	7.64	10.34	7.64	13.11	14.69	15.22	11.7	10.97	15.15	10.3	13.47	11.56	12.09	7.64	7.64	7.64	12.32	14.07	16.88	11.39	11.65	7.64	11.22	13.55	7.64	12.89	10.75	11.36	12.6	13.6	20.61	11.82	14.28	11.19	10.02	12.59	11.19	7.64	13.07	9.9	7.64	13.16	10.83	13.53	12.38	13.06	16.75	7.64	11.61	14.48	7.64	7.64	12.35	12.32	11.22	12.36	11.77	7.64	9.96	13.03	11.19
UNPAD56	Month 6	Female	41-45	TB-only	Poor	9.57	9.12	10.31	11.1	11.42	12.5	7.64	7.64	12.42	7.64	7.64	11.99	14.64	12.18	9.13	11.85	12.23	13.61	12.7	12.3	12.41	12.59	10.7	11.55	16.55	13.48	11.67	13.24	8.45	14.72	7.64	11.9	7.64	11.12	9.42	12.08	10.22	8.83	13.87	11.46	11.7	13.68	13.54	13.93	9.99	14.97	11.96	7.64	12.8	14.38	9.11	12.13	10.67	14.72	12.75	9.34	13.76	13.63	11.5	12.79	9.63	10.13	8.2	10.22	9.56	7.64	7.64	9.49	11.63	9.63	10.98	8	12.66	11.37	9.31	12.98	10.35	11.59	7.64	11.72	7.64	12.96	10.56	7.64	8.3	7.64	12.93	12.95	12.92	12.01	8.21	12.9	7.93	11.41	9.46	9.84	7.64	7.64	7.64	9.6	12.1	16.25	12.1	11.28	14.51	12.89	13.49	7.64	12.25	10.5	9.67	12.45	13.07	19.78	11.15	13.88	11.46	11.25	12.52	10.86	7.64	12.1	10.76	7.64	13.58	10.55	11.81	10.65	11.14	14.62	8.17	9.82	12.43	7.64	7.64	11.96	12.79	11.6	9.95	11.08	7.64	9.16	10.67	9.68
UNPAD57	Diagnosis	Female	36-40	TB-only	Good	10.21	9.32	10.49	9.78	11.02	12.95	11.34	7.64	11	7.64	7.64	7.64	13.53	12.55	9.22	11.84	12.9	14.12	10.87	11.59	12.27	11.86	10.99	7.64	16.36	13.99	10.98	12.15	8.9	7.64	9.79	12.59	11.69	11.56	10.13	13.13	10.36	9.46	13.15	7.64	13.79	14.95	14.56	11.91	7.64	14.93	12.24	7.64	14.75	14.89	9.56	13.78	13.83	15.04	14.76	10.82	7.64	16.62	11.93	13.27	11.05	7.64	7.72	11.42	9.69	8.46	7.64	10.38	12.13	9.93	11.36	9.57	13.57	11.81	10.08	12.19	10.85	12.98	7.64	12.64	8.67	13.45	10.7	7.64	9.11	7.64	12.97	13.39	13.35	9.04	8.84	13.52	8.53	11.83	9.99	9.83	7.64	7.64	9.01	9.96	12.6	16.58	13.28	12.98	12.73	11.59	13.49	7.64	12.58	10.41	10.1	11.7	13.53	20.06	11.26	14.58	12.03	9.62	13.69	11.7	7.64	11.94	9.9	7.64	12.93	10.9	12.2	10.79	7.64	15.3	9.14	10.2	12.72	7.64	8.57	10.55	12.34	10.25	10.6	11.84	7.64	9.85	11.33	9.75
UNPAD57	Week 2	Female	36-40	TB-only	Good	10.49	9.5	10.81	7.64	11.13	14.18	12.18	7.86	10.53	7.64	7.64	11.28	13.46	14.48	9.73	11.85	13.43	14.7	10.34	11.77	12.61	11.06	11.56	12.15	16.77	15.16	10.65	12.41	10.38	7.64	9.95	12.84	12.91	12.84	10.95	13.13	10.66	10.21	13.03	11.87	12.72	14.68	13.8	12.58	7.64	15.56	12.03	13.69	14.91	16.55	7.64	13.68	12.84	15.76	13.88	12.91	15.33	15.95	12.6	13.21	11.79	10.27	8.18	12.03	10.14	8.68	11.24	10.8	12.4	10.63	11.9	10.77	13.98	11.92	10.11	7.64	12.14	7.64	7.64	13.02	7.64	13.47	10.44	7.64	7.64	7.64	12.9	13.9	13.69	9.5	7.64	13.79	9.07	12.17	10.27	10.52	7.64	7.64	10.07	10.81	12.8	17.46	12.7	12.71	7.64	11.2	13.19	7.64	12.88	10.65	10.69	11.55	14.63	21.07	12.03	14.56	7.64	8.33	12.89	10.83	7.64	12.43	9.15	7.64	13.14	10.26	12.33	11.1	11.92	15.54	7.64	10.15	13.11	7.64	7.64	10.34	11.48	9.38	11.25	12.55	7.64	10.96	11.88	10.3
UNPAD57	Month 2	Female	36-40	TB-only	Good	9.26	8.54	10.46	10.04	10.6	7.64	10.28	8.75	12	7.64	7.64	11.03	13.56	12.71	8.33	11.45	12.46	13.3	11.17	11.63	11.7	13.12	10.18	10.97	7.64	13.47	11.37	12.71	8.78	7.64	8.5	11.78	11.25	11.09	9.1	12.84	9.95	9.18	13.81	10.26	13.14	14.67	15.12	11.72	7.64	14.23	12.57	11.84	13.44	15.16	9.94	7.64	12.38	14.36	14.92	13.71	7.64	16.26	10.9	13.34	10.29	8.97	7.67	10.79	8.34	7.64	10.89	9.5	11.38	8.49	10.72	7.64	12.71	11.09	8.86	12.07	10.42	11.69	7.64	11.65	7.64	13.6	10.46	7.64	8.06	12.43	12.67	12.64	12.6	9.94	7.64	12.83	7.64	11.31	9.07	10.07	7.64	7.64	8.17	9.61	12.15	16.12	12.58	12.42	12.42	12.06	13.42	7.64	11.99	10.46	9.27	12.46	12.87	18.7	10.31	14.11	11.55	10.69	13.48	11.45	7.64	11.06	11.44	7.64	13.88	10.97	12.2	10.03	11.32	14.81	8.96	9.25	12.45	7.64	7.64	8.67	13.03	10.15	9.78	11.55	7.64	9.21	10.92	9.18
UNPAD57	Month 6	Female	36-40	TB-only	Good	10.12	9.15	10.3	9.89	11.15	12.9	11.03	7.64	10.96	7.64	7.64	11.65	13.86	12.92	8.64	11.7	13.25	14.4	11.95	12.19	12.72	11.78	11.64	7.64	7.64	14.14	10.25	12.29	9.35	7.64	9.56	12.55	11.77	11.62	8.95	12	10.54	10.08	12.61	11.82	10.56	13.9	10.87	13.41	7.64	15.28	11.93	12.4	10.75	15.01	7.64	7.64	10.04	15.06	12.51	13.45	14.27	14.01	12.09	7.64	11.15	7.64	7.64	11.67	9.63	7.66	10.33	10.19	12.13	9.85	11.47	9.45	13.6	11.84	9.81	12.27	10.79	7.64	7.64	12.6	7.64	12.92	10.49	7.64	9.09	7.64	12.62	13.53	13.35	10.72	7.64	13.73	8.34	12.02	9.94	10.28	7.64	7.64	8.29	10.53	12.72	16.81	11.09	10.26	13.66	12.96	13.02	7.94	12.09	10.29	10.15	11.95	13.56	19.22	10.81	13.41	7.64	8.95	11.84	10.75	7.64	12.06	10.49	7.64	12.94	9.78	11.94	10.95	11.86	15.39	7.64	10.17	13.05	7.64	7.64	9.05	12.61	9.35	10.79	11.53	7.64	9.76	11.47	9.92
UNPAD58	Diagnosis	Female	56-60	TB-DM	Good	8.67	8.09	10.33	10.4	10.53	11.83	10.04	7.64	12.07	7.64	7.64	10.9	14.18	12.52	8.17	10.71	11.95	12.93	12.14	12.47	12.71	12.6	9.91	10.6	7.64	12.23	11.04	13.21	8.34	13.88	8.95	11.16	7.64	10.92	7.64	11.44	9.5	8.94	13.36	10.26	10.33	13.48	11.25	13.39	8.28	14.24	12.15	7.64	9.45	14.88	7.64	10	8.65	13.86	7.64	7.64	13.05	13.04	10.91	12.29	8.78	10.23	7.64	7.64	8.31	7.64	7.64	8.63	10.86	8.66	10.29	7.64	12.1	10.54	8.18	12.69	9.04	9.86	9.96	11.16	7.64	12.85	9.76	10.65	7.64	11.8	11.69	12.33	12.46	10.67	7.64	12.27	7.64	10.41	8.3	9.03	7.64	10.69	7.96	9.23	11.53	15.28	10.39	8.76	13.4	11.88	13.73	7.64	11.91	9.89	8.38	12.17	12.46	19.44	9.7	12.98	9.1	10.53	12.06	10.55	7.64	10.61	10.93	12.41	13.46	10.82	11.71	10.09	11.17	14.26	9.5	9.06	12.08	7.64	7.64	9.85	12.46	11.11	9.55	11.28	7.64	8.66	9.71	9.01
UNPAD58	Week 2	Female	56-60	TB-DM	Good	9.39	8.69	10.23	10.51	10.87	12.21	10.91	8.66	11.88	7.64	7.64	11.19	14.53	12.9	8.42	11.12	7.64	13.24	12.14	11.53	12.9	11.38	10.52	10.91	7.64	12.89	11.09	13.11	8.87	14.42	9.37	11.74	7.64	11.4	8.65	11.89	10.05	8.82	13.07	11.13	10.93	13.37	11.51	13.92	7.71	14.73	11.56	7.64	9.38	15.27	7.64	10.51	9.31	14.49	7.64	7.64	13.51	11.88	11.48	12.25	9.33	10.61	7.64	7.64	8.82	7.64	11.39	9.13	11.25	9.76	10.69	7.64	12.6	10.94	8.6	12.18	9.63	7.64	9.94	11.92	8.42	12.79	9.97	8.58	7.64	12.25	11.96	12.87	13.03	10.96	7.64	12.77	7.73	10.94	8.87	9.36	7.64	11.03	8.55	9.7	11.9	16.06	10.43	7.64	13.61	11.79	13.75	7.64	11.83	9.89	9.02	12.1	12.96	20.21	10.58	13.48	7.64	10.8	11.71	7.64	7.64	11.11	10.4	12.54	12.95	10.38	11.68	10.71	11.1	14.63	8.27	9.11	12.43	7.64	7.64	9.9	12.29	11.26	10.06	11.17	7.64	8.87	10.21	10.61
UNPAD58	Month 2	Female	56-60	TB-DM	Good	9.2	8.09	9.9	10.62	10.35	12	10.5	7.64	11.85	7.64	7.64	11.83	14.95	12.35	8.18	10.98	7.64	13.1	12.73	12.17	13.36	11.47	10.56	11.08	7.64	12.62	10.36	13.25	8.25	14.32	9.4	11.43	7.64	10.87	8.44	11.54	9.67	8.88	12.51	11.29	10.21	7.64	11.11	14.77	9.72	14.92	10.95	7.64	7.64	14.76	17.34	10.07	9.31	14.1	7.64	7.64	13.19	10.58	11.36	11.59	8.92	10.32	7.64	7.64	8.7	7.64	11.64	8.87	11	9.66	10.52	7.64	12.28	10.92	8.69	12.67	9.32	7.64	9.98	11.76	7.64	12.27	9.92	7.64	7.64	12.02	11.85	12.64	12.78	10.78	7.81	12.65	7.76	10.73	8.64	9.21	7.64	7.64	7.64	9.1	11.62	15.53	10.31	7.64	14.36	12.56	13.16	7.64	11.69	10.23	8.61	11.57	12.79	18.95	10.41	13.03	7.64	10.77	10.94	7.64	7.64	11.34	10.8	7.64	12.82	9.63	11.12	10.4	10.63	14.34	7.64	8.71	12.09	7.64	7.64	9.73	11.66	11.21	9.88	10.63	7.64	8.69	10.06	10.29
UNPAD58	Month 6	Female	56-60	TB-DM	Good	9.62	8.69	10.37	10.45	10.67	12.81	10.69	9.46	11.12	7.64	7.64	11.12	14.56	13.12	8.66	11.08	12.77	13.78	12.18	12.18	12.96	11.07	11.3	10.61	7.64	13.47	10.1	12.78	9.42	15.01	9.57	12.17	11.52	11.86	8.88	11.73	10.26	9.69	12.26	11.65	7.64	13.28	9.82	14.01	7.64	14.93	11.18	7.64	7.64	15.53	18.3	11.41	10.4	14.85	7.64	12.41	13.97	12.05	11.81	7.64	9.09	10.68	7.64	7.64	9.18	7.64	9.42	9.61	11.61	10.25	11.28	7.91	12.97	11.38	9.4	12.28	10.06	7.64	7.64	12.4	7.64	12.33	10.07	7.64	7.64	12.75	12.03	13.42	13.21	10.74	8.75	13.34	8.42	11.22	9.47	9.86	7.64	11.24	7.64	9.72	12.21	16.62	11.29	7.64	13.52	12.22	12.88	7.64	11.9	10.35	9.61	12.07	13.44	7.64	10.69	12.99	7.64	10.24	11.19	7.64	7.64	11.62	10.47	12.7	12.25	8.9	11.58	10.51	11.3	15.01	7.64	9.39	12.78	7.64	7.64	9.74	11.34	10.32	10.5	11.66	7.64	8.96	10.78	10.77
UNPAD59	Diagnosis	Female	31-35	TB-only	Poor	9.72	8.86	9.74	7.64	11.46	12.85	11.63	7.64	11.43	7.64	7.64	10.92	13.81	13.07	9.12	12.07	12.83	14.05	11.34	11.44	12.47	12.01	11.26	12.04	16.69	13.59	10.52	12.04	8.96	14.76	7.85	12.53	7.64	11.38	10.13	12.56	10.24	8.89	13.93	11.64	12.1	13.32	13.45	12.58	8.03	15.01	11.47	7.64	12.61	15.07	7.64	12.21	10.57	13.9	12.33	7.64	13.7	13.99	12.05	12.77	10.11	10.67	7.64	10.43	9.55	7.64	7.64	10.21	12.17	10.27	11.33	7.64	13.36	11.77	10.06	12.64	10.32	11.69	9.82	12.23	7.64	12.47	10.61	7.64	9.29	7.64	13.22	13.55	13.34	9.64	7.64	13.45	8.59	11.86	9.89	10.43	7.64	7.64	7.64	9.94	12.58	15.01	10.72	10.73	13	11.73	12.99	7.64	12.49	11.07	10.04	11.98	13.16	19.88	11.44	13.51	10.18	8.82	11.63	7.64	7.64	12.14	9.51	7.64	13.16	9.5	11.78	10.76	11.82	15.16	7.64	10.1	12.61	7.64	7.64	11.9	11.8	10.76	10.78	10.85	7.64	9.19	11.22	9.84
UNPAD59	Week 2	Female	31-35	TB-only	Poor	11.18	9.65	10.97	7.64	12.18	14.38	12.47	10.83	10.65	7.64	7.64	11.64	13.66	14.23	10.35	12.06	13.55	15.37	10.5	12.27	13.31	10.44	12.53	12.64	17.5	15.41	9.89	12.63	10.37	16.37	10.21	13.07	7.64	13.04	11.16	13.07	11.02	10.76	13.07	10.52	12.09	14.65	7.64	13.15	7.64	16.17	12.09	7.64	7.64	16.53	7.64	12.96	7.64	16.29	12.45	7.64	15.38	14.13	13.46	7.64	11.31	10.55	7.64	11.73	10.93	9.44	7.64	10.93	12.68	11.47	12.68	11.16	14.56	12.2	10.93	12.35	12.06	7.64	7.64	13.27	7.64	13.44	10.63	7.64	7.64	7.64	13.2	14.78	14.22	10.2	10	14.09	9.38	12.45	10.55	11.04	7.64	7.64	7.64	11.36	13.01	17.94	11.57	7.64	7.64	11.6	13.51	7.64	13.18	11.02	11.11	11.93	14.68	21.86	12.03	14.55	7.64	7.64	12.05	7.64	7.64	13.03	9.33	7.64	12.14	9.93	12.33	11.67	12.03	15.79	7.64	9.98	13.41	7.64	8.86	12.02	11.3	9.95	11.88	12.52	7.64	10.66	11.85	11.3
UNPAD59	Month 2	Female	31-35	TB-only	Poor	9.95	9.22	10.42	10.64	11.1	12.47	11.29	7.64	11.62	7.64	7.64	11.32	14.06	12.3	9.09	11.94	12.76	13.84	11.81	12.06	12.31	12.29	10.88	7.64	16.42	13.44	11.43	13.09	8.82	14.73	8.88	12.08	7.64	11.22	9.93	12.23	10.34	9.16	13.87	11.51	12.43	13.75	13.34	13.29	7.64	14.89	12.03	7.64	13.5	14.59	8.9	12.15	12.09	14.49	14.56	12.32	13.89	14.38	11.7	13.14	9.67	10.12	7.64	10.46	9.6	7.64	7.64	9.81	11.8	9.75	11.29	7.64	12.85	11.39	9.43	12.5	10.5	11.87	10.03	11.71	7.64	13.19	10.51	7.64	8.11	12.68	13	13.25	12.86	11.17	7.64	13.22	8.34	11.64	9.48	9.97	7.64	7.64	9.35	10.22	12.27	16	12.4	12.09	13.74	12.79	13.61	7.64	12.35	10.84	9.7	12.27	13	19.63	11.1	13.86	11.4	10.25	12.33	10.71	7.64	11.86	10.28	7.64	13.34	10.34	11.83	10.56	11.64	14.91	8.67	9.83	12.59	7.64	8.51	10.45	12.43	11.52	10.44	11.13	7.64	9.23	10.94	9.84
UNPAD59	Month 6	Female	31-35	TB-only	Poor	9.47	8.67	9.87	10.75	11.39	12.41	7.64	8.92	11.82	7.64	7.64	11.46	14.31	12.02	8.74	11.92	12.19	13.56	12.3	12.1	12.46	12.38	10.57	11.62	16.48	13.34	11.24	13.03	8.46	14.73	8.47	11.89	11.17	11.02	9.66	12.39	9.91	8.87	13.85	11.18	13.05	14	14.22	13.77	9.77	14.8	11.82	7.64	13.34	14.43	9.91	12.39	12.11	14.51	14.86	13.1	13.8	14.55	11.63	12.95	9.65	10.19	7.64	10.21	9.03	7.64	7.64	9.45	11.49	9.71	10.97	8.02	12.64	11.26	8.99	12.67	10.42	11.94	9.65	11.69	7.64	12.93	10.64	7.64	7.87	7.64	12.98	12.89	12.81	11.42	7.64	12.83	7.65	11.14	9.17	9.7	7.64	7.64	9.54	9.79	11.98	16.01	12.27	11.88	13.95	12.94	13.42	7.64	12.25	10.79	9.31	12.14	12.99	19.46	11.02	14.12	11.67	11.1	12.33	10.1	7.64	11.72	10.53	13.09	13.46	10.35	11.56	10.36	11.3	14.6	8.5	9.51	12.17	7.64	8.1	10.44	12.33	11.2	10.29	10.75	7.64	9.24	10.48	9.65
UNPAD60	Diagnosis	Male	61-65	TBrel-IH	Good	8.03	7.64	9.86	9.61	10.16	10.98	11.33	7.64	12.07	7.64	7.64	10.32	13.19	11.46	7.64	10.8	11.34	11.79	10.56	10.67	10.64	12.42	9.1	10.52	15.19	12.15	10.65	12.69	7.64	13.08	7.76	10.87	7.64	9.52	8.32	12.56	9.01	7.64	13.86	10.11	12.53	13.68	14.55	11.84	7.64	13.45	11.65	7.64	11.8	13.91	8.39	9.96	10.17	13.12	13.12	11.42	11.79	14.43	9.82	13.15	8.08	8.51	7.64	8.42	7.79	7.64	7.64	8.5	10.54	8.31	9.63	7.64	11.66	10.15	7.67	11.21	8.92	10.74	9.25	10.72	7.64	12.71	9.42	9.46	7.64	7.64	11.73	11.74	11.62	10.31	7.64	11.72	7.64	10.13	8.23	8.76	7.64	7.64	8.34	8.29	11.08	14.54	9.49	9.67	12.12	11.21	13.76	7.64	11.4	9.88	7.9	12.05	11.67	18.45	9.83	13.33	10.27	10.69	12.56	9.79	7.64	10.03	10.53	7.64	14.05	11.03	11.62	9.46	11	13.62	8.83	8.93	11.17	7.64	7.64	9.05	12.77	10.89	8.48	10.24	7.64	8.07	9.47	10.05
UNPAD60	Week 2	Male	61-65	TBrel-IH	Good	8.48	8.26	9.67	10.05	10.57	11.46	11.28	7.64	11.65	7.64	7.64	10.39	13.25	11.82	7.94	11.26	11.77	12.47	10.15	10.74	10.89	11.8	9.62	11.11	15.74	12.28	10.82	12.34	7.64	13.77	8.54	11.2	7.64	9.87	9.11	12.52	9.27	8.34	13.44	9.93	12.5	13.41	14.42	11.81	7.64	13.74	11.41	7.64	12.08	14.28	8.34	10.55	10.26	13.53	13.42	11.56	12.48	13.98	10.46	12.43	8.44	9.04	8.21	8.77	7.99	7.64	7.64	8.92	10.84	8.78	10.08	7.64	12.1	10.46	8.3	11.62	9.38	10.71	9.19	11.16	7.64	12.59	9.91	7.64	7.64	7.64	12.4	12.17	12.06	10.59	7.64	12.14	7.64	10.65	8.77	8.92	7.64	7.64	9.11	8.61	11.44	15.01	9.96	9.26	12.02	11.1	13.57	7.64	11.77	10.19	7.64	11.89	12.13	18.81	10.39	13.63	9.62	10.08	12.08	9.43	7.64	10.44	9.63	7.64	13.65	10.96	11.62	10.04	10.95	14.11	9.02	9.21	11.6	7.64	7.64	9.49	12.21	10.18	9.39	10.22	7.64	8.34	9.79	10.48
UNPAD60	Month 2	Male	61-65	TBrel-IH	Good	8.43	7.65	9.8	10.07	10.27	11.42	11.06	7.64	11.59	7.64	7.64	10.91	13.58	11.75	7.64	11.1	11.47	12.35	10.81	11.15	11.28	11.74	9.74	10.73	7.64	12.27	10.39	12.34	7.79	7.64	8.16	11.13	10.3	9.87	8.93	11.91	9.19	8.29	13.31	9.63	11.93	13.06	13.87	12.85	7.64	14.06	11.12	7.64	11.26	14.18	7.64	10.25	9.08	13.48	12.7	9.68	12.69	13.36	10.5	12.18	8.16	9.14	7.64	8.72	8.25	7.64	7.64	8.67	10.66	8.92	9.99	7.64	12.02	10.58	8.32	11.74	9.35	10.98	7.64	10.99	7.64	12.37	9.72	7.64	7.64	7.64	12.23	12.06	11.94	10.07	7.64	11.99	7.65	10.54	8.47	8.68	7.64	7.64	8.4	8.58	11.36	15.02	10.19	9.47	12.84	11.88	13.2	7.64	11.41	9.92	8.47	11.91	12.1	19.14	10.24	13.42	9.56	9.81	11.78	9.98	7.64	10.65	9.66	7.64	13.25	10.27	11.37	10.14	10.71	14.03	8.41	9.06	11.56	7.64	7.64	9.4	11.64	9.53	8.92	10.11	7.64	8.29	9.97	11.07
UNPAD60	Month 6	Male	61-65	TBrel-IH	Good	8.78	8.22	9.54	10.72	11.79	11.25	11.3	7.64	11.56	7.64	7.64	11.14	13.86	11.6	8.74	11.5	12.01	12.89	11.63	11.21	11.8	11.2	10.64	11.63	15.39	12.23	9.67	12.16	7.64	13.67	7.64	11.41	7.64	9.69	9.49	11.62	9.2	8.17	12.67	10.76	9.87	11.36	11.14	13.19	8.27	14.32	10.75	7.64	7.64	13.87	7.64	10.19	7.64	12.99	11.52	7.64	12.48	11.32	10.99	11.41	8.81	9.79	7.64	9.37	8.22	7.64	7.64	8.75	11.11	9.18	10.25	7.64	12.26	10.65	8.68	12.17	9	10.02	7.64	11.36	7.64	11.91	9.71	7.64	8.18	7.64	12.58	12.36	12.14	10.51	7.64	12.52	7.64	10.8	8.58	9.24	7.64	7.64	7.64	8.91	11.5	14.61	9.69	7.64	13.16	12.57	12.62	7.64	11.65	10.4	8.88	11.63	11.94	18.39	10.68	12.5	9.38	9.97	10.66	9.28	7.64	11.01	9.09	7.64	12.45	9.72	11.15	10.68	10.77	14.2	7.64	9.27	11.82	7.64	7.64	9.44	11.38	8.85	9.23	9.85	7.64	8.16	10.09	11.34
UNPAD61	Diagnosis	Male	56-60	TB-DM	Good	8.7	8.43	9.98	10.63	10.7	12.03	11.82	7.64	12.14	7.64	8.15	10.69	13.16	12.56	8.87	11.6	12.18	13.05	11.73	11.89	11.82	12.57	10.08	11.58	15.76	13	11.47	12.95	7.92	14.19	7.64	11.68	7.64	10.59	9.46	12.04	9.44	8.46	13.83	10.84	11.62	12.94	12.4	11.96	7.64	13.84	11.78	7.64	12.05	14.84	7.64	11.28	9.1	13.98	12.44	9.09	13.29	13.06	10.92	12.56	9.16	9.5	7.64	9.59	8.44	7.64	7.64	9.55	11.14	8.83	10.23	7.64	12.42	11.03	8.57	12.57	9.77	10.65	9.93	11.15	7.64	12.83	10.35	10.43	7.64	12.1	12.67	12.22	12.3	11.36	7.91	12.45	7.64	11.03	9.13	8.64	7.64	7.64	9.97	9.09	11.73	15.47	9.86	9.99	12.51	11.71	13.54	7.64	12.05	10.52	9.26	11.91	12.57	19.43	11.03	13.46	10.3	10.13	11.67	9.46	7.64	10.73	9.82	12.84	13.96	11.05	11.58	10.13	11.15	14.44	9.08	9.18	12.31	7.64	7.64	10.31	12.57	11.03	9.25	10.55	7.64	8.9	10.21	9.12
UNPAD61	Week 2	Male	56-60	TB-DM	Good	10.49	9.43	11.19	10.43	11.57	14.01	11.71	7.69	7.64	7.64	7.83	11.3	13.33	14.14	9.5	12.22	13.24	14.62	10.45	12.33	12.61	12.13	11.69	11.67	16.64	15.25	10.81	12.84	10.25	16.16	9.14	12.77	12.7	12.68	10.59	12.49	10.43	9.97	13.55	11.95	11.04	14.39	11.99	12.63	7.64	15.38	12.31	7.64	7.64	16.47	7.64	13.04	7.64	16.29	13.37	7.64	15.19	14.05	12.51	13	11.52	10.27	8.12	11.7	10.04	9.11	7.64	10.44	12.27	10.67	11.85	7.64	13.96	12.07	10.36	12.52	11.85	7.64	7.64	12.96	7.64	13.3	10.78	7.64	8.54	7.64	13.28	13.95	13.63	10.57	8.62	13.84	8.51	12.15	10.23	10.13	7.64	7.64	9.62	10.68	12.83	17.78	11.38	11.27	13.38	11.78	13.31	7.64	12.43	10.87	10.63	12.25	14.47	21.2	11.33	14.44	7.64	7.73	12.43	11.52	7.64	12.37	9.88	7.64	13.15	9.97	11.95	11.22	7.64	15.48	8.03	10.51	13.15	8.21	7.64	11.4	11.73	10.25	11.48	12.32	7.64	10.82	11.48	10.53
UNPAD61	Month 2	Male	56-60	TB-DM	Good	8.83	8.27	10.29	10.86	11.22	11.76	11.85	7.64	12.51	7.64	8.07	11.17	13.33	12.3	8.52	11.76	11.82	12.84	11.71	12.3	11.9	13.4	9.77	11.53	15.43	12.86	11.62	13.42	7.96	13.98	7.64	11.45	7.64	10.38	9.36	12.07	9.52	8.4	14.18	10.78	11.92	13.25	13.68	12.8	7.64	13.88	12.13	7.64	11.41	14.59	8.55	10.95	8.51	13.71	12.72	9.81	13.01	12.89	10.66	12.6	9.55	9.7	8.04	9.98	8.23	7.64	7.64	9.05	11	8.6	10.13	7.64	12.2	10.74	8.54	12.71	9.52	10.34	10.04	11.13	7.64	13.24	10.28	10.66	8.05	7.64	12.84	12.16	12	11.77	7.64	12.14	7.64	10.71	8.78	9.04	7.64	7.64	10.63	8.83	11.57	15.12	10.4	9.65	13.37	12.28	13.59	7.64	12.04	10.82	8.46	12.76	12.33	19.01	10.95	13.68	10.73	10.9	11.92	10	7.64	10.79	10.1	7.64	14.48	11.05	11.21	9.84	11.12	14.32	8.49	9.09	12.51	7.64	7.64	10.01	12.69	11.32	9.25	10.52	7.64	8.68	10.28	8.74
UNPAD61	Month 6	Male	56-60	TB-DM	Good	8.83	8.04	10.35	11.17	11.56	11.83	11.33	7.64	12.59	7.64	7.64	11.28	13.65	12.59	9.26	11.85	11.96	13.12	12.71	12.41	12.28	12.48	10.27	11.71	15.73	12.88	11.54	13.43	7.78	13.97	7.64	11.68	10.64	10.45	9.59	12.06	9.56	8.35	13.83	11.05	10.99	12.65	12.15	12.72	8.68	13.86	12.14	7.64	7.64	14.87	7.64	10.95	8.35	14.05	11.92	8.35	13.12	11.59	10.77	12.36	9.2	10.02	8.31	9.69	8.36	7.64	7.64	9.36	11.38	9.02	10.26	7.64	12.37	10.97	9.08	12.94	9.83	7.64	9.81	11.44	7.64	13.32	10.6	10.74	7.64	7.64	12.93	12.28	12.21	11.74	7.72	12.43	7.64	11.07	9.25	9.03	7.64	7.64	9.15	8.84	11.83	15.4	10.22	9.23	13.82	12.72	13.65	7.64	12.1	10.64	8.98	12.32	12.46	19.01	11.3	13.44	10.78	11.19	11.51	9.68	7.64	11.08	9.5	7.64	14.15	11.02	11.52	10.2	11.19	14.47	7.71	9.38	12.36	7.64	7.64	10.58	12.93	11.52	9.27	10.42	7.64	8.82	10.38	8.95
UNPAD62	Diagnosis	Female	46-50	TB-DM	Poor	8.04	7.64	10.54	7.64	14.86	12.29	7.64	7.64	12.15	7.64	7.64	10.94	13.91	7.64	7.64	7.64	11.17	12.43	12.67	11.9	12.06	13.27	9.07	7.64	7.64	13.37	11.6	13.94	8.48	14.45	9.4	10.77	7.64	11.13	7.64	12.8	9.16	8.1	13.8	10.67	13.05	14.74	15.39	13.24	9.97	13.47	12.24	7.64	12.45	14.13	10.31	12.07	10.22	14.78	13.55	11.28	13.14	14.61	10.05	13.39	8.58	11.54	7.64	8.84	7.85	7.71	7.64	8.6	10.4	7.64	9.74	7.64	11.75	10.31	8.11	12.73	10.36	10.98	10.06	10.05	7.64	13.35	7.64	7.64	7.64	11.2	7.64	11.77	11.25	11.62	7.64	11.68	7.64	10.09	7.67	8.6	7.64	7.64	13.33	8.47	11.25	16.4	11.03	10.9	13.68	12.28	13.97	7.64	11.97	13.96	8.45	13.36	12.89	19.76	7.64	14.33	10.59	12	13.01	10.61	7.64	10.52	12.23	7.64	13.53	10.99	11.67	9.72	11.32	14.12	8.85	8.81	11.61	7.64	7.64	10.53	13.05	12.76	8.86	11.1	7.64	9.19	9.3	9.84
UNPAD62	Week 2	Female	46-50	TB-DM	Poor	8.15	7.71	10.54	9.95	10.5	11.94	10.5	7.64	11.82	7.64	7.64	10.77	13.99	7.64	8.04	10.72	11.32	12.4	11.96	11.74	12.32	12.37	9.45	10.37	7.64	12.95	11.05	13.43	8.33	13.82	9.55	10.99	7.64	10.61	8.73	11.78	9.42	7.78	13.53	10.85	12.31	13.89	14.59	13.18	9.26	13.44	11.99	7.64	7.64	13.76	9.98	11.61	8.83	14.43	12.37	9.23	12.88	12.75	10.47	13.02	9.02	7.64	7.64	8.8	8.09	7.64	7.64	8.88	10.7	7.64	9.84	7.64	11.97	7.64	8.36	12.45	9.94	10.96	9.83	10.47	7.64	13.16	9.68	9.78	7.87	7.64	12.04	11.88	11.52	11.81	7.64	12.09	7.64	10.31	7.82	8.85	7.64	7.64	8.08	8.72	11.44	15.65	10.29	10.65	14.28	12.7	13.25	7.64	11.6	9.42	8.32	11.95	12.49	19.45	9.95	13.93	11.13	11.75	12.09	9.77	7.64	10.99	10.71	12.1	13.46	10.11	11.13	10.16	11.2	13.76	7.67	9.01	11.52	7.64	7.64	11.09	12.8	11.93	9.11	10.28	7.64	8.78	9.64	11.35
UNPAD62	Month 2	Female	46-50	TB-DM	Poor	8.73	8.97	10.48	9.83	10.28	12.97	10.28	8.47	11.57	7.64	7.64	10.27	13.58	7.64	8.08	10.46	12.36	13.27	12.4	11.62	12.35	10.44	10.57	10.37	7.64	13.55	10.56	13.02	9.4	14.87	9.74	11.78	7.64	11.72	8.23	10.95	9.99	8.53	13.38	11.27	11.7	7.64	13.26	12.2	10.44	14.08	11.62	8.16	7.64	14.5	7.64	12.03	7.64	16.03	12.38	7.64	14.32	12.18	11.47	12.51	9.7	7.64	7.64	9.87	8.82	7.64	7.64	9.5	11.47	9.01	10.74	7.83	12.81	11.46	9.24	12.48	10.83	11.42	7.64	11.57	7.64	13.03	9.27	7.64	9.27	7.64	11.64	12.66	12.36	11.16	7.64	12.93	8.4	11.14	8.58	9.95	7.64	7.64	8.13	9.85	12.21	17.04	11.73	10.92	14.21	12.53	12.82	8.66	10.77	8.83	9.38	11.21	13.39	20.48	10.06	14.42	10.91	10.41	10.54	7.64	7.64	11.77	8.87	7.64	12.9	9.88	11.41	10.62	11.18	14.58	7.64	9.19	12.1	7.64	7.64	10.92	12.27	10.92	9.84	10.68	7.64	9.48	10.52	11.45
UNPAD62	Month 6	Female	46-50	TB-DM	Poor	8.35	7.64	10.39	10.04	10.8	12.22	10.8	7.64	11.52	7.64	7.64	10.13	13.3	7.64	7.85	11.03	11.66	12.51	12.22	11.55	12.18	10.82	10.06	10.8	7.64	12.92	10.34	13.2	8.28	14.28	8.39	11.14	7.64	10.73	8.61	11.49	9.22	8.15	13.7	10.89	11.88	7.64	13.24	11.74	10.32	13.48	11.69	7.64	7.64	13.89	9.04	11.06	9.15	14.67	12.45	11.64	13.68	11.76	10.88	12.34	9.17	7.64	7.64	9.63	8.21	7.64	10.33	8.89	10.63	7.79	10.18	7.64	12.16	10.89	8.17	12.63	10.2	9.87	7.64	10.95	7.64	13.03	9.71	7.64	7.72	11.73	12.3	12.14	11.72	10.87	7.64	12.26	7.64	10.44	7.93	9.13	7.64	7.64	7.64	9.36	11.47	15.74	10.94	9.77	13.86	12.5	13.03	7.64	11.37	9.98	8.77	11.64	12.78	19.61	10.45	13.74	10.26	10.88	10.24	7.64	7.64	11.56	8.48	7.64	13.06	9.53	10.91	10.14	10.78	13.91	7.64	8.68	11.65	7.64	7.64	8.61	12.33	10.89	9.18	10.37	7.64	9.14	9.59	11.77
UNPAD63	Diagnosis	Female	56-60	TB-only	Good	9.28	8.44	10.09	11	11.7	12.18	11.54	7.64	11.97	7.64	7.64	12.03	14.88	12.19	8.58	11.9	7.64	13.5	12.54	12.51	13.5	11.46	10.74	11.21	16.35	13.17	10.74	13	7.96	14.46	8.37	11.6	7.64	10.72	9.15	11.66	9.71	8.99	13.63	11.34	10.95	12.93	11.58	13.81	10.24	14.68	11.45	7.64	12.98	14.59	7.64	11.53	10.73	14.26	14.01	11.77	13.53	13.67	11.32	12.63	9.06	9.93	7.64	7.64	9.32	7.64	7.64	9.5	11.22	9.65	10.53	7.64	12.41	11	8.93	12.97	9.81	11.25	9.22	11.37	7.64	12.6	10.55	7.64	7.64	7.64	12.92	12.62	12.79	11.83	7.93	12.67	7.94	10.99	8.95	9.67	7.64	7.64	7.64	9.35	11.78	15.8	11.79	11	13.7	12.46	13.35	7.64	11.96	10.56	8.32	12.35	12.74	19.74	11.04	13.29	10.27	11.56	11.94	10.26	7.64	11.72	10.72	13.12	13.36	9.9	11.35	11.12	10.85	14.27	8.46	9.75	12.15	7.64	7.64	10.48	12	10.96	9.65	11.1	7.64	8.93	10.3	9.38
UNPAD63	Week 2	Female	56-60	TB-only	Good	9.77	9.09	10.46	11.45	12	12.77	11.6	7.64	12.32	7.64	7.64	11.49	14.43	13.04	9.1	12.18	7.64	14	13.14	12.32	13.08	11.9	11.13	11.78	16.63	13.81	11.21	13.42	9.33	7.64	8.32	12.31	11.45	11.39	9.5	12.11	10.26	8.72	14.25	11.44	11.37	12.89	11.55	13.05	7.64	14.7	12.1	12.03	12.41	15.37	9.66	7.64	10.91	14.55	14.3	7.64	14	12.81	11.77	12.91	9.8	10.43	7.64	7.64	9.35	7.84	7.64	10.15	11.64	10.1	11.15	7.64	13.02	11.26	9.52	13.32	10.55	11.75	7.64	11.67	7.64	13.2	10.79	7.64	8.21	7.64	13.2	13.22	13.1	11.86	8.54	13.26	8.54	11.66	9.54	10.03	7.64	7.64	8.6	10.39	12.5	15.93	12.23	11.33	13.53	12.6	13.63	7.64	12.13	11.11	9.39	12.44	13.2	19.95	11.33	13.62	10.78	11.39	11.73	10.17	7.64	11.85	10.01	7.64	13.79	10.77	11.87	11.1	11.43	14.97	9.05	10.23	12.88	7.64	7.64	10.62	13.04	11.76	10.54	11	7.64	9.11	10.84	10.03
UNPAD63	Month 2	Female	56-60	TB-only	Good	9.65	8.82	10.04	10.74	11.75	12.39	11.31	7.64	11.81	7.64	7.64	12.09	14.69	12.53	9.02	11.77	7.64	13.86	12.45	12.75	13.55	11.64	11	11.44	16.56	13.59	10.94	12.94	8.5	14.46	8.41	11.98	7.64	11.04	9.69	11.71	10.09	9.36	13.51	11.59	11.47	13.52	11.85	14.12	8.32	15.05	11.66	7.64	13.38	15.16	7.64	11.95	11.53	14.61	14.32	12.25	13.96	14.65	11.68	12.62	9.57	10.15	7.64	7.64	9.63	7.64	7.64	9.61	11.59	10.03	11.15	8.01	12.79	11.26	9.69	13.01	10.18	11.94	9.65	11.79	7.64	12.69	10.46	7.64	7.64	7.64	12.83	13.09	13.05	11.78	8.57	13.05	8.22	11.47	9.23	10.06	7.64	7.64	8.44	10.04	12.21	16.28	12.63	12.03	13.89	12.42	13.14	7.64	12.08	10.86	9.77	12.26	12.91	20.15	10.89	13.66	11.25	11.04	12.28	11.01	7.64	11.84	10.47	7.64	12.98	9.57	11.76	10.86	11.18	14.73	8.85	9.99	12.46	7.64	7.64	10.68	12.08	11.17	10.31	11.38	7.64	9.09	10.79	9.93
UNPAD63	Month 6	Female	56-60	TB-only	Good	9.97	9.62	10.58	11	11.91	13.67	11.91	7.64	11.47	7.64	7.64	12.16	14.81	13.93	9.67	12.29	7.64	14.29	11.93	12.4	13.67	10.67	11.54	12	17.14	14.82	10.53	12.64	10.23	7.64	9.02	12.47	12.37	12.38	10.55	12.45	10.42	9.77	13.57	11.84	11.28	13.95	7.64	14.18	8.83	15.47	11.79	13.09	13.13	16.25	7.64	12.73	11.42	15.72	13.24	12.74	14.83	13.93	12.21	12.76	10.14	10.58	7.64	7.64	9.82	7.64	7.64	10.42	12.22	10.44	11.5	8.75	13.32	11.7	9.92	13.02	11.41	7.64	7.64	12.29	7.64	13.06	10.88	7.64	9.35	7.64	13.4	13.62	13.67	11.21	8.77	13.54	9.14	11.86	9.78	10.15	7.64	7.64	9.44	10.26	12.64	17.4	11.74	11.66	13.86	12.24	13.28	7.64	12.48	11.34	9.96	12.38	14.13	21.25	11.47	13.97	7.64	10.63	12.09	11.05	7.64	12.16	10.04	7.64	12.93	9.91	12.02	11.11	11.66	15.23	8.71	10.07	12.87	7.64	7.64	11.08	11.66	10.85	10.94	12.1	7.64	10.27	11.12	10.35
UNPAD64	Diagnosis	Male	61-65	TB-DM	Poor	8.41	8.25	10.1	9.92	10.5	11.25	10.24	7.64	11.92	7.64	7.64	10.58	13.06	7.64	8.17	10.68	11.74	12.51	11.18	10.47	11.95	12.04	9.91	11	7.64	12.5	10.91	12.72	8.45	13.97	9.95	10.74	7.64	10.94	8.43	12.28	9.43	8.33	13.99	10.49	13.15	14.22	15.37	11.99	8.46	13.55	12.15	7.64	7.64	14.35	16.93	11.68	10.41	14.22	7.64	7.64	12.33	13.95	10.58	12.96	8.92	9.92	7.64	9.55	8.33	7.64	11.68	8.97	11.23	8.2	10.25	7.64	12.22	10.92	8.38	11.62	9.19	7.64	10	11.3	7.64	13.22	9.79	10.54	7.64	12.04	11.64	12.24	12.21	10.22	7.64	12.17	7.8	10.41	8.95	9.05	7.64	10.47	7.64	8.87	11.62	15.46	10.23	11.06	13.13	11.73	13.96	7.64	11.61	10.12	8.78	11.91	12.68	18.56	10.13	14.08	10.55	11.03	12.64	9.67	7.64	10.74	10.35	7.64	13.6	10.77	11.67	10.11	11.47	14.27	7.74	8.79	11.84	7.64	7.64	10.12	12.7	11.44	9.13	10.56	7.64	8.68	10.04	10.52
UNPAD64	Week 2	Male	61-65	TB-DM	Poor	8.98	7.9	9.71	10.4	10.48	11.53	10.17	7.64	11.53	7.64	7.64	9.84	11.89	7.64	8.08	10.9	11.74	12.72	11.22	9.58	11.48	10.09	10.38	10.81	7.64	12.91	11.12	12.91	8.86	14.05	10.24	10.68	7.64	7.64	8.56	11.34	9.34	8.63	13.48	10.84	12.11	14.12	14.56	10.6	8.5	13.64	11.88	7.64	7.64	14.51	17.24	11.59	9.73	14.44	7.64	7.64	12.94	12.71	11.05	12.38	9.11	10.45	7.64	9.62	8.76	7.64	11.63	8.76	11.13	8.69	10.53	7.64	12.57	10.94	8.57	11.67	9.36	7.64	7.64	11.67	7.64	12.76	9.79	7.86	7.64	12.03	11.78	12.5	12.26	8.79	7.64	12.32	7.64	10.47	8.81	8.97	7.64	10.38	8.6	9.58	11.56	15.73	10.26	10.61	12.64	11.62	13.81	7.64	11.39	10.12	9.09	11.6	12.9	18.89	10.19	13.7	10.3	10.29	12.14	10.19	7.64	11.17	8.55	7.64	12.84	10.99	11.08	10.41	11.21	14.24	7.64	8.59	11.92	7.64	7.64	10.21	11.41	10.23	9.56	10.73	7.64	8.95	10.02	12.38
UNPAD64	Month 2	Male	61-65	TB-DM	Poor	9.04	8.03	9.61	10.63	10.58	11.67	10.28	8.22	11.63	7.64	7.64	10.37	12.83	12.08	8.21	11.04	11.58	12.68	11.79	9.88	12.14	10.75	10.24	10.83	7.64	13.14	10.13	12.58	9.23	14.12	10.32	10.71	7.64	7.64	8.41	11.27	9.36	8.59	13.24	11.13	11.2	7.64	12.81	11.25	8.14	13.61	11.29	7.64	7.64	14.2	17.15	10.98	8.92	14.53	7.64	7.64	13.01	12.09	10.99	11.4	8.93	10.62	7.64	9.52	8.54	7.64	10.15	9.25	11.18	9.13	10.48	7.64	12.14	10.86	8.68	12.27	9.04	7.64	7.64	11.9	7.64	12.41	10.08	7.97	7.64	12.08	12	12.5	12.47	9.89	7.93	12.32	7.64	10.42	8.65	9.04	7.64	10.45	8.41	9.44	11.51	15.53	9.65	10.26	13.34	12.28	13.04	7.64	11.08	10.31	8.94	11.81	12.73	7.64	10.35	13.27	9.36	10.12	10.84	7.64	7.64	11.09	9.03	12.7	12.74	9.39	10.93	10.08	10.9	14.19	7.64	9.03	11.83	7.64	8.15	10.01	11.18	10.38	9.26	10.38	7.64	8.71	10.06	12.11
UNPAD64	Month 6	Male	61-65	TB-DM	Poor	8.82	7.93	9.52	10.48	10.48	11.34	10.25	7.99	12.12	7.64	7.64	10.95	13.24	11.77	7.86	11.02	11.82	12.78	12.05	10.3	12.59	10.65	10.43	10.81	7.64	12.97	10.26	12.48	8.68	14.48	10.06	10.58	7.64	7.64	8.34	11.29	9.49	8.6	13.15	11.25	10.48	7.64	11.67	12.28	10.03	13.76	11.36	7.64	7.64	13.93	17.24	11.13	8.75	14.57	7.64	7.64	12.89	11.96	10.89	11.25	9.23	10.5	7.64	9.85	8.79	7.64	10.96	9.04	11.32	8.84	10.57	7.64	12.27	10.95	8.83	12.4	9.34	7.64	7.64	11.81	7.64	12.44	10.02	8.08	7.64	12.25	11.95	12.45	12.38	10.66	7.64	12.53	7.64	10.61	9.1	8.68	7.64	10.52	9.37	9.03	11.51	15.78	9.79	10.2	13.41	12.29	13.42	7.64	11.36	10.13	9.01	11.79	12.94	7.64	10.39	13.13	7.64	10.65	11.05	7.64	7.64	10.96	9.16	7.64	12.76	9.38	11.02	10.02	11.01	14.3	7.64	8.91	11.9	7.64	8.02	9.43	11.42	10.44	9.28	10.58	7.64	9.05	10.17	11.91
UNPAD65	Diagnosis	Male	41-45	TBrel-IH	Good	8.57	7.85	10.14	9.96	9.24	11.15	10.12	7.64	11.47	7.64	7.64	10.31	13.02	7.64	8.02	10.66	11.63	12.4	10.5	10.46	10.76	12.94	9.73	10.54	7.64	12.84	11.47	13.2	8.26	14.04	9.53	10.47	7.64	7.64	8.38	12.72	9.48	8.35	13.97	9.99	13.28	14.44	15.62	11.38	7.64	13.4	12.36	7.64	7.64	14.48	17.26	11.24	10.38	14.25	7.64	7.64	11.35	14.92	10.47	13.75	8.37	9.92	7.64	7.64	7.95	7.64	12.02	8.49	10.93	8.04	10.39	7.64	12.03	10.71	8.3	11.3	8.72	7.64	10.19	11.3	7.64	13.42	9.53	10.25	7.64	11.81	11.63	12.19	12.26	9.86	7.64	11.93	7.64	10.34	8.58	8.77	7.64	10.6	9.83	8.79	11.37	15.6	10.02	10.96	12.49	11.19	13.9	7.64	11.97	10.05	8.72	12.03	12.52	7.64	10	14.04	10.46	10.67	13.17	10.88	7.64	10.55	10.98	7.64	14.01	11.17	12.04	9.51	11.62	14.15	7.79	8.57	12.5	7.64	7.64	9.33	13.17	11.93	8.99	10.9	7.64	8.56	9.78	10.24
UNPAD65	Week 2	Male	41-45	TBrel-IH	Good	9.3	8.69	10.86	9.88	10.53	12.91	10.8	7.64	10.52	7.64	7.64	10.58	13.86	13.51	8.6	11.13	12.62	13.38	10.01	10.93	11.39	12.46	10.37	11.21	16.47	13.89	11.01	12.35	9.56	15.27	8.66	12.23	7.64	12.16	9.32	12.54	9.98	8.69	13.53	10.55	11.65	14.71	13.42	12.07	7.64	14.28	12.26	7.64	9.73	15.75	18.22	12.4	7.64	15.06	7.64	7.64	7.64	15.44	11.31	13.85	8.95	10.6	7.64	9.53	8.9	7.64	7.64	9.48	11.51	9.53	10.79	7.64	12.88	11.33	8.66	11.17	10.36	11.13	10.03	11.92	7.64	13.21	9.95	10.1	7.64	7.64	11.95	12.92	12.96	10.27	8.12	13.09	8.03	11.41	9.19	9.94	7.64	7.64	8.22	9.96	12.16	16.69	10.88	10.22	12.89	11.23	13.37	8.47	12.27	9.96	8.42	12.11	13.62	19.51	10.65	13.46	7.64	9.68	12.58	10.94	7.64	11.47	10.84	7.64	13.16	10.3	12.01	10.46	11.68	14.84	7.93	9.36	12.97	7.64	8.41	9.88	12.7	11.91	9.97	11.81	7.64	9.57	10.68	9.25
UNPAD65	Month 2	Male	41-45	TBrel-IH	Good	9.21	8.6	10.35	9.97	10.68	12.16	10.73	7.64	11.03	7.64	7.64	9.41	13	7.64	8.8	10.92	12.58	13.2	9.94	10.38	11.15	11.36	10.21	11.05	16.5	12.99	11.85	12.85	8.81	14.44	8.45	12.28	7.64	11.21	8.7	12.37	9.95	8.63	13.95	10.49	13.23	14.55	15.7	10.6	7.64	14.1	12.15	7.64	7.64	15.27	17.51	10.87	9.82	14.89	7.64	11.2	12.76	13.76	11.21	13.81	9.2	9.66	7.64	9.9	9.19	7.64	7.64	9.59	11.46	9.51	10.79	7.64	12.86	11.22	8.89	11.2	9.76	10.43	9.96	12.09	7.64	13.31	9.95	9.9	8.74	7.64	11.82	12.86	12.99	9.6	7.67	12.95	7.85	11.24	9.1	9.89	7.64	7.64	7.98	10.1	12.17	16.08	9.96	10.65	11.87	10.58	13.95	7.64	11.81	10.18	8.73	11.71	12.93	19.75	10.61	14.24	10.49	10.18	12.39	9.92	7.64	11.12	9.84	12.63	13.47	11.34	11.97	10.77	11.89	14.79	7.92	9.34	12.99	7.64	7.64	9.52	12.74	11.54	10.36	10.85	7.64	8.9	10.46	11.01
UNPAD65	Month 6	Male	41-45	TBrel-IH	Good	8.96	8.1	9.95	10.75	11.08	11.53	10.02	7.64	11.68	7.64	7.64	9.62	12.62	12.22	8.64	10.76	11.82	12.81	11.68	10.84	11.38	10.39	10.06	10.58	15.7	12.71	11.36	13.09	8.21	14.1	8.3	11.53	7.64	10.62	7.86	11.24	9.33	7.96	13.43	10.46	12.39	13.54	14.21	11.36	7.64	13.49	11.82	7.64	7.64	14.63	16.79	10.52	9.46	14.41	13.6	11.06	12.86	11.96	11.04	13	8.91	10.26	7.64	7.64	8.43	7.64	7.64	8.94	10.77	9.23	10.26	7.64	12.2	10.7	8.38	12.17	9.48	9.96	7.64	11.54	7.64	13.04	9.8	7.64	7.64	7.64	11.79	12.28	12.08	10.74	7.64	12.29	7.64	10.5	8.52	9.17	7.64	7.64	7.64	9.16	11.46	15.43	10.01	9.93	13.35	12.53	13.68	7.64	11.18	10.25	8.53	11.7	12.53	18.14	10.2	13.79	10.74	10.57	11.03	9.26	7.64	11.09	8.96	7.64	13	10.63	10.9	10.5	11.12	14.04	8.21	8.93	12.27	7.64	7.64	9.01	11.9	10.7	9.59	10.19	7.64	8.51	9.87	11.96
UNPAD66	Diagnosis	Male	41-45	TB-only	Good	9.66	9.15	10.85	10.25	11.17	11.74	11.31	9.21	11.98	7.64	7.64	9.79	13.37	12.23	8.72	11.63	14.91	13.26	10.97	11.63	11.3	11.86	10.53	11.56	17.29	12.97	12.23	13.66	7.64	14.05	9.01	12.59	7.64	10.31	9.78	12.68	10.58	8.87	14.37	9.85	14.14	13.4	16.43	11.79	7.64	14.1	12.84	7.64	7.64	15.26	9.54	12.1	11.87	15.1	14.32	13.23	12.39	13.17	11.39	13.79	8.9	9.31	7.98	7.64	10.06	7.64	17.26	10.13	11.11	9.56	11.03	7.64	12.58	11.62	8.95	11.85	9.83	10.4	9.94	10.19	7.64	13.73	10.43	7.64	8.66	12.66	12.75	12.99	12.98	11.16	9.21	12.67	8.56	11.3	8.99	7.64	7.64	7.64	8.96	10.31	12.55	16.3	10.93	11.17	12.5	11.62	14.09	7.64	12.23	10.51	9.15	12.26	12.43	19.87	11.08	14.86	12.14	12.26	12.74	9.76	7.64	11.42	9.1	12.88	13.79	12.58	12.5	10.88	12.13	14.32	10.45	9.74	12.83	7.64	7.64	9.28	13.54	12	10.08	10.17	7.64	8.56	10.48	7.79
UNPAD66	Week 2	Male	41-45	TB-only	Good	8.81	7.92	10.42	9.89	10.71	11.63	7.64	8.06	11.87	7.64	7.64	9.76	13.43	11.78	8.59	11.24	7.64	12.58	10.41	10.82	10.85	12.7	9.5	11.29	16.24	12.63	11.52	13.25	7.64	13.97	7.64	11.43	10.36	10.01	9.4	12.44	9.74	8.06	14.53	9.47	12.84	13.16	15.22	11.37	7.64	13.73	12.49	7.64	10.72	14.49	10.45	11.44	10.53	14.21	13.43	9.63	12.31	13.58	10.67	13.56	8.96	9.07	7.64	7.64	8.35	7.64	12.41	8.88	10.66	8.61	10.24	7.64	12.03	10.33	7.83	11.45	9.48	7.64	9.78	10.49	7.64	13.21	10.19	10.08	7.64	7.64	12.23	12.29	12.63	9.38	7.64	11.98	7.64	10.71	8.49	9.25	7.64	7.64	8.69	9.77	11.64	15.51	10.46	10.6	12.26	10.56	14.21	7.64	11.72	10.13	7.83	11.89	12.25	19.43	10.42	13.98	11.21	11.04	12.36	9.71	7.64	10.79	9.97	7.64	13.96	11.87	11.87	10.38	11.26	14.12	9.19	9.16	11.97	7.64	7.64	10.47	13.19	11.95	9.59	10.21	7.64	8.47	9.76	9.05
UNPAD66	Month 2	Male	41-45	TB-only	Good	10.12	9.41	9.98	9.67	9.98	10.97	11.98	7.64	11.5	12.11	7.64	11.06	14.02	11.37	7.67	11.07	7.64	13.24	10	11.85	12.06	13.1	11.17	11.06	18.3	12.04	12.17	13.48	7.64	13.17	7.64	12.84	7.64	9.5	9.02	12.59	10.19	7.64	14.24	10.48	12.88	13.1	15.21	13.23	9.84	14.49	12.28	7.64	10.54	14.1	10.11	10.99	10.29	13.98	13.52	11.58	11.7	13.57	11.76	13.8	7.64	8.26	7.65	7.64	11.98	12.66	18.45	10.36	10.63	10.48	11.24	7.64	12.65	13.46	9.76	11.37	8.93	10.1	9.31	11.61	9.6	12.96	9.92	10.23	7.64	12.55	12.24	13.02	13.27	7.64	10.98	12.14	9.46	10.46	7.64	9.39	7.64	7.64	7.64	10.3	12.62	15.16	10.52	10.23	12.83	12.13	14.29	7.64	11.46	10.02	9.59	11.92	11.86	19.36	9.88	13.95	10.82	11.34	12.2	9.53	9.85	11.64	9.88	7.64	13.82	12.78	12.26	11.68	12.16	13.9	11.09	9.99	12.57	7.64	7.64	10.99	12.78	11.65	10.58	9.79	7.64	8.2	9.94	10.33
UNPAD67	Diagnosis	Female	36-40	TB-only	Good	9.5	8.75	10.14	10.66	11.03	12.15	10.35	9.16	10.9	7.64	7.64	10.09	12.87	12.89	8.88	11.19	12.42	13.58	11.72	10.99	11.67	9.49	10.8	11.05	7.64	12.83	10.43	12.51	8.99	14.15	10.05	12.03	7.64	11.31	8.75	11.61	9.83	8.94	12.96	11.02	12.25	13.39	14.04	11.68	7.64	14.35	11.73	7.64	7.64	15.21	17.62	10.26	9.43	14.92	12.94	10.99	13.15	11.58	11.75	12.57	9.21	10.77	7.64	7.64	9.22	7.64	7.64	9.6	11.48	10.25	11.06	8.52	12.98	11.36	9.19	11.79	9.86	10.41	10.12	12.45	7.64	13.21	10.01	7.64	7.98	12.48	12.01	13.18	13.15	9.4	8.08	13.11	7.86	11.2	9.16	9.47	7.64	10.96	7.64	10.37	12.11	15.91	10.4	7.64	13.24	12.23	12.65	7.64	11.56	10.26	9.63	11.36	12.85	19.68	10.45	13.88	9.68	9.53	11.21	7.64	7.64	11.67	8.54	7.64	11.99	10.26	11.36	10.82	11.33	14.76	7.71	9.29	12.48	7.64	7.64	10.09	11.42	10.08	10.54	10.41	7.64	8.73	10.45	11.92
UNPAD67	Week 2	Female	36-40	TB-only	Good	10.29	8.93	11.15	10.75	11.27	13.08	10.94	9.42	11.36	7.64	7.64	10.32	13.07	13.91	9.19	11.28	7.64	14.32	12.55	10.86	12.09	10.1	11.65	7.64	7.64	14.78	10.78	13.92	10.15	15.89	10.86	11.85	7.64	12.72	9.22	12	10.61	9.93	13.26	11.86	13.27	13.23	12.43	11.77	7.64	14.85	11.83	7.64	7.64	16.53	19.12	12.71	12.36	16.36	7.64	14.49	15.08	12	12.4	12.68	9.78	10.73	7.64	7.64	9.51	7.64	9.82	9.45	12.17	10.32	11.81	9.49	13.69	11.78	9.81	12.09	11.2	11.26	7.64	12.74	7.64	13.53	10.04	7.64	8.69	13.19	12.07	13.76	13.53	8.92	9.06	13.7	8.83	11.45	9.7	9.88	7.64	11.39	7.64	10.73	12.71	17.53	12.03	11.09	13.58	12.79	13.44	7.64	11.96	10.21	10.29	11.3	14.44	7.64	11.13	15.03	7.64	9.75	7.64	7.64	7.64	12.24	9.25	7.64	12.66	11.01	11.78	10.95	11.91	15.36	7.64	9.51	13.09	7.64	7.64	9.25	12.13	11.25	10.74	11.73	7.64	9.95	10.93	11.79
UNPAD67	Month 2	Female	36-40	TB-only	Good	9.13	8.06	10.43	10.64	10.87	11.5	10.33	8.37	11.24	7.64	7.64	9.95	12.55	12.3	8.4	10.97	12.01	12.95	11.78	10.61	11.31	10.09	10.63	10.96	7.64	13.02	10.33	13.12	8.79	14.46	9.46	10.89	7.64	11.05	8.23	11.36	9.34	8.64	13.23	10.97	11.8	11.62	12.14	11.42	7.64	13.68	11.68	7.64	7.64	14.87	17.56	11.29	9.41	14.98	7.64	11.88	13.25	12.35	11.3	12.2	8.91	10.57	7.64	7.64	8.42	7.64	7.64	8.5	11.25	9.08	10.75	7.64	12.44	10.83	8.72	11.96	9.46	10.38	7.64	11.75	7.64	13	10	8.27	8.6	12.04	11.92	12.66	12.5	9.48	7.89	12.53	7.64	10.56	8.86	8.91	7.64	10.57	7.64	9.42	11.61	16.05	9.98	7.64	13.38	12.44	12.62	7.64	11.34	10.1	9.15	11.59	12.93	7.64	10.46	13.74	7.64	9.42	10.18	7.64	7.64	11.3	8.51	7.64	12.6	10.07	10.98	10.38	10.96	14.34	7.64	8.93	12.01	7.64	7.64	8.53	11.67	10.39	9.64	10.36	7.64	8.94	9.99	12.27
UNPAD67	Month 6	Female	36-40	TB-only	Good	8.99	7.88	10.01	10.91	11.02	7.64	10.35	7.76	11.79	7.64	7.64	11	13.3	7.64	8.23	10.9	11.68	12.84	12.47	11.84	11.84	11.77	10.14	11.37	7.64	7.64	10.89	13.43	7.64	7.64	9.24	10.5	7.64	7.64	8.11	11.42	9.53	8.51	13.56	10.8	10.63	7.64	7.64	13.12	7.64	13.66	12.07	7.64	7.64	7.64	16.89	10.4	7.64	13.53	7.64	7.64	11.91	11.87	10.8	12.22	8.67	10.45	7.64	10.95	8.04	7.64	7.64	8.51	10.76	8.43	10.39	7.64	11.93	10.6	8.39	12.22	7.64	8.97	10.94	11.05	7.64	12.99	9.9	9.5	7.64	11.79	11.84	12.2	12.02	11.2	7.64	12.39	7.64	10.33	8.46	8.7	7.64	10.66	7.64	9.34	11.45	15.29	7.64	7.64	14.03	13.03	12.76	7.64	11.31	10.32	8.85	11.77	12.22	7.64	9.85	12.89	8.55	10.49	11.23	7.64	7.64	10.75	10.73	7.64	13.23	10.56	11.4	9.9	11.14	14.05	7.85	8.93	11.94	7.64	7.64	8.52	12.76	11.61	9.41	8.72	7.64	7.74	9.88	10.96
UNPAD68	Diagnosis	Male	41-45	TBrel-IH	Good	8.61	8.69	10.35	10.47	10.84	12.45	11.07	7.64	11.22	7.64	7.64	9.52	13.04	7.64	8.2	11.06	11.97	13.26	12.22	11.46	11.39	12.04	10.19	11.02	7.64	13.42	11.29	13.48	8.37	14.29	9.2	11.59	7.64	11.12	8.97	12.14	9.8	8.42	13.64	10.86	12.82	13.86	14.74	10.78	7.64	13.7	11.94	7.64	7.64	13.9	9.63	11.83	10.88	15.09	13.29	13.24	13.56	11.89	11.08	12.84	9.85	7.64	7.64	10.17	8.36	7.64	10.13	9.46	11.3	8.24	10.47	7.64	12.57	11.26	8.46	12.24	10.48	7.64	9.7	11	7.64	13.25	9.77	10.2	7.64	7.64	12.28	12.47	12.19	10.47	7.64	12.73	7.79	10.91	8.35	9.74	7.64	7.64	7.66	10.03	12.03	16.31	10.73	10.96	12.54	12.58	12.88	7.64	11.79	10.01	8.83	11.69	12.9	19.7	10.63	14.45	11.26	10.96	11.54	7.64	7.64	10.87	10.26	7.64	13.23	10.96	11.39	10.19	11.18	14.43	7.64	9.53	11.89	7.64	7.64	8.58	12.53	11.5	9.26	10.44	7.64	9.18	10.25	10.98
UNPAD68	Week 2	Male	41-45	TBrel-IH	Good	9.89	9.5	10.41	10.29	10.63	12.85	11.18	9.35	11.41	7.64	7.64	9.98	12.77	7.64	8.36	10.88	13.12	14.32	12.61	11.24	11.9	11.61	11.5	10.91	7.64	13.26	11.27	14.16	8.99	14.82	10.97	12.62	7.64	11.58	8.62	12.08	10.6	9.52	13.85	11.8	13.08	14.13	14.41	11.22	7.64	14.85	12.34	7.7	11.73	14.63	11.02	13.42	13.27	15.62	15.39	13.62	14.39	12.23	12.43	13.32	11.13	7.64	7.64	11.3	9.71	8.41	7.64	10.54	12.25	9.95	11.48	7.64	14.04	12.08	9.61	12.2	11	11.39	7.64	11.92	7.64	13.57	9.63	7.64	8.58	7.64	12.04	13.59	13.08	9.26	7.64	13.84	9.03	11.96	9.19	9.67	7.64	7.64	9.51	11.12	12.83	16.81	12.1	12.34	13.19	12.54	13.78	7.64	11.6	9.24	10.11	11.35	13.35	20.29	10.71	14.83	12.34	10.49	11.68	7.64	7.64	12	9.37	7.64	13.47	11.21	11.94	11.27	12.24	15.36	8.63	10.09	12.61	7.64	8.15	10.8	12.93	11.54	10.54	10.94	7.64	9.72	11.04	11.94
UNPAD68	Month 2	Male	41-45	TBrel-IH	Good	9.24	8.69	10.81	10.65	11.08	13.18	11.47	7.64	11.34	7.64	7.64	10.24	13.08	7.64	9.28	11.16	12.85	13.81	12.54	11.42	11.8	11.13	11.03	11.5	7.64	13.18	11.34	13.51	9.43	15.04	9.94	12.23	7.64	11.92	9.27	11.92	10.34	8.88	13.68	11.45	12.56	7.64	13.59	11.46	7.64	14.34	12.21	7.64	7.64	14.71	11.13	12.83	11.62	16.04	12.71	12.96	14.61	11.77	11.96	12.76	10.69	8.6	7.68	10.9	9.11	7.64	7.64	9.94	11.82	9.24	11.08	7.64	13.36	11.7	9.13	12.32	11.06	11.51	7.64	11.62	7.64	13.67	9.87	7.64	8.88	7.64	12.42	13.14	12.7	10.45	7.64	13.36	8.25	11.63	8.97	9.39	7.64	7.64	8.24	10.59	12.57	17.19	11.88	11.58	13.13	12.31	13.17	7.64	11.99	9.82	9.48	11.59	13.56	20.72	11.02	14.76	11.77	10.31	11.02	7.64	7.64	11.58	9.07	12.26	13.01	10.89	11.63	10.99	11.59	14.95	7.64	9.87	12.29	7.64	8.36	10.96	12.64	11.34	10.07	10.93	7.64	9.7	10.54	11.37
UNPAD68	Month 6	Male	41-45	TBrel-IH	Good	9.48	9.22	10.53	10.59	11.62	13.52	11.76	8.77	10.97	7.64	7.64	11.26	13.69	7.64	9.07	11.36	12.93	14.31	12.36	12.32	12.69	10.77	11.39	11.96	7.64	13.51	10.81	13.06	9.96	15.28	9.88	12.33	7.64	12.29	9.74	12.35	10.39	9.44	12.86	11.6	11.94	7.64	12	13.65	7.64	14.78	11.67	8.52	7.64	14.85	7.64	13.08	10.78	16.43	12.39	13.55	14.95	12.33	12.18	12.49	11.09	7.64	7.64	11.2	9.62	7.7	7.64	9.99	12.05	9.43	11.34	7.64	13.45	11.88	9.52	12.56	11.45	12.62	7.64	11.93	7.64	13.12	10.12	7.64	7.64	12.95	12.74	13.29	12.97	11.16	7.64	13.52	9.16	11.79	9.24	9.77	7.64	7.64	8.88	10.6	12.59	17.58	11.94	12.35	13.34	13.11	12.76	7.64	12.6	10.18	10.09	11.5	13.92	20.87	11.52	14.84	7.64	9.89	11.2	7.64	7.64	11.69	9.55	7.64	12.19	10.34	11.82	10.75	11.69	15.05	7.64	10.07	12.43	7.64	7.64	11.72	11.56	10.55	10.15	11.4	7.64	10.04	10.96	10.91
UNPAD69	Week 2	Male	61-65	TBrel-IH	Good	9.74	8.77	10.37	10.3	10.96	12.45	11.94	7.64	12.06	7.64	7.64	11.27	13.74	12.91	8.74	11.61	7.64	13.51	11.19	11.4	12.01	12.25	10.65	11.63	16.84	13.43	11.68	13.12	8.74	7.64	8.74	12.17	11.1	11.06	9.89	12.29	10.06	9.2	14.27	10.1	12.21	13.07	14.01	12.76	7.64	14.85	12.39	11.67	11.43	15.19	7.64	7.64	10.21	14.79	14.07	10.67	13.66	13.34	11.78	13.37	9.74	9.71	7.64	7.64	9.47	7.64	12.08	9.77	11.59	9.91	11.08	7.64	12.94	11.3	9.45	12.07	10.19	7.64	7.64	11.47	7.64	13.22	10.31	10.99	8.93	12.39	12.76	13.1	13.35	10.9	8.45	12.79	8.29	11.6	9.41	9.91	7.64	7.64	9.42	10.52	12.2	16.08	10.74	10.88	13.45	11.77	14.2	7.64	11.99	10.57	9.14	12.31	12.88	20.13	11.03	13.85	10.74	10.58	11.92	7.64	7.64	11.45	9.79	7.64	13.73	11.03	11.84	10.83	11.56	14.81	9.13	9.28	12.51	7.64	7.64	10.96	12.93	12	10.36	10.86	7.64	9.12	10.47	9.62
UNPAD69	Month 2	Male	61-65	TBrel-IH	Good	9.73	8.62	9.72	11.01	11.35	11.97	7.64	7.64	12.58	7.64	7.64	11.79	14.73	12.6	8.89	11.68	7.64	13.3	13.13	11.74	12.92	11.9	10.22	11.42	16.9	12.94	11.59	13.06	8.36	7.64	7.64	11.91	10.77	10.63	9.46	12.01	9.94	8.74	13.75	11.09	11.74	12.83	13.56	14.24	8.79	15.09	11.6	11.32	7.64	14.77	7.64	7.64	9.14	14.44	12.49	10.28	12.96	11.98	11.64	12.71	9.36	9.57	7.64	7.64	9.22	7.64	12.02	9.4	11.35	9.71	10.84	7.64	12.33	10.93	9.08	12.6	9.91	7.64	7.64	11.46	7.64	12.47	10.33	7.64	8.56	7.64	12.78	12.8	13.34	11.36	7.64	12.75	8.49	11.11	8.52	9.62	7.64	7.64	8.32	10.14	12.06	15.72	10.71	9.94	14.46	13.03	13.61	7.64	11.61	10.9	8.75	11.79	12.64	19.79	10.87	13.61	9.94	11.13	12.13	10.13	7.64	12.54	9.97	7.64	13.45	11.07	11.71	10.83	11.07	14.59	8.7	9.61	12.46	7.64	7.64	10.61	12.9	11.53	10.26	10.39	7.64	8.72	10.52	9.46
UNPAD69	Month 6	Male	61-65	TBrel-IH	Good	8.91	8.12	9.94	11.09	11.34	11.66	11.32	7.64	12.95	7.64	7.64	12.19	14.93	12.22	8.55	11.93	7.64	12.74	12.77	11.78	13.15	12.31	10.01	11.11	7.64	12.47	11.19	13.24	7.89	7.64	8.51	11.32	10.44	10.18	9.29	11.66	9.45	8.43	14.02	10.87	11.71	12.31	12.84	14.74	9.63	15.01	11.74	11.09	7.64	14.38	7.7	7.64	8.8	12.84	12.98	7.64	12.72	11.2	11.02	12.56	8.42	9.89	7.64	7.64	8.76	7.64	11.62	8.92	10.99	9.25	10.24	7.64	11.99	10.79	8.72	12.78	9.63	10.01	7.64	10.87	7.64	12.85	10.73	9.58	7.64	11.72	13.05	12.28	12.15	11.37	7.64	12.24	7.64	10.89	8.83	9.57	7.64	7.64	7.64	8.84	11.68	13.89	11	9.54	14.63	13.28	13.64	7.64	11.63	10.82	8.49	12.5	12.45	18.37	10.62	13.55	9.87	11.86	11.74	9.12	7.64	12.18	10.76	7.64	13.96	10.8	11.35	10.27	10.93	14.13	8.23	9.15	11.9	7.64	7.64	10.15	12.61	11.25	9.62	10.19	7.64	8.55	9.97	9.15
UNPAD70	Diagnosis	Female	36-40	TBrel-IH	Good	8.52	7.64	9.54	9.96	9.24	11.14	9.96	7.64	11.89	7.64	7.64	10.97	13.51	7.64	7.92	10.75	11.38	12.54	11.71	11.33	11.59	12.54	9.79	10.44	7.64	12.17	11.16	12.72	7.68	13.59	9.39	10.49	7.64	7.64	8.32	12.32	9.29	8.56	13.41	9.64	12.52	13.97	14.84	12.27	9.72	13.78	11.89	7.64	7.64	13.54	16.53	11.37	10.79	13.58	7.64	7.64	11.78	13.59	10.52	12.48	9.79	10.14	7.64	9.82	8.4	7.64	10.8	8.45	10.8	7.94	10.35	7.64	11.92	10.72	8.49	11.85	8.78	7.64	9.29	11.4	7.64	12.65	7.64	10.21	7.64	11.83	11.69	12.11	12.12	10.99	7.64	11.9	7.64	10.2	8.48	9.18	7.64	10.46	7.64	9.55	11.39	15.01	10.16	10.29	12.59	11.87	13.52	7.64	11.93	10.03	7.64	11.72	12.21	18.06	10.2	13.77	10.68	10.51	12.6	10.17	7.64	10.15	10.92	7.64	13.47	10.76	11.4	9.17	10.97	13.8	8.7	8.47	12.08	7.64	11.68	9.24	12.7	10.91	9.15	10.39	7.64	8.56	10.08	9.59
UNPAD70	Week 2	Female	36-40	TBrel-IH	Good	9.07	8.52	9.79	10.41	10.44	11.99	7.64	8.91	11.89	7.64	7.64	11.57	14.19	7.64	8.14	11.01	12.1	13.12	12.34	11.58	12.43	11.72	10.4	7.64	7.64	12.86	11.04	12.62	8.77	14.29	9.43	11.54	7.64	7.64	8.5	12.29	9.73	8.77	12.99	11.33	11.95	13.92	13.84	13.2	10.41	14.23	11.45	7.64	10.7	13.91	17.39	10.85	10.12	14.34	7.64	11.68	13.03	13.66	11.42	12.5	10.1	10.37	7.64	10.62	8.79	7.64	7.64	9.04	11.29	9.2	10.72	7.64	12.42	10.96	9.17	12.12	9.44	7.64	9.9	11.86	7.64	12.68	9.95	9.43	7.64	7.64	11.88	12.63	12.54	11.42	7.64	12.67	7.64	10.94	8.75	9.71	7.64	7.64	11.46	9.42	11.88	15.97	10.42	10.14	13.5	12.72	13.5	7.64	11.9	10.14	9.65	11.77	12.88	18.66	10.58	13.74	9.55	10.4	12.22	10.25	7.64	11.39	10.44	7.64	13.03	10.68	11.38	10.19	11.13	14.52	7.85	8.74	12.32	7.64	7.64	9.16	12.38	11.01	9.99	10.94	7.64	8.84	10.32	10.47
UNPAD70	Month 2	Female	36-40	TBrel-IH	Good	9.14	8.48	9.92	10.67	10.85	11.99	10.33	8.92	11.88	7.64	7.64	11.39	14.09	7.64	8.28	11.04	12.11	13.13	12.48	11.73	12.41	11.83	10.33	7.64	7.64	12.24	11.16	12.62	8.73	14.43	9.72	11.65	7.64	11.19	8.63	12.13	9.72	8.74	13.18	11.25	11.44	14.31	13.52	12.91	10.39	14.14	11.47	7.64	10.32	14.01	17.6	11.91	7.64	14.98	7.64	7.64	13.11	13.21	11.28	12.55	10.2	10.58	7.64	10.59	8.75	7.64	11.73	9.31	11.41	9.12	10.7	7.64	12.35	11.08	9.11	12.42	9.66	10.5	9.55	11.71	7.64	12.61	9.95	9.3	8.43	7.64	11.89	12.56	12.45	11.46	7.64	12.79	8.01	10.96	9.08	8.67	7.64	7.64	7.64	9.63	11.84	16.31	10.63	7.64	13.4	12.74	13.44	7.64	11.71	10.38	9.31	11.55	13.01	19.03	10.43	13.72	10.04	10.22	12.11	10.29	7.64	11.37	10.37	7.64	13.14	10.83	11.62	10.34	11.21	14.53	8.67	9.31	12.1	7.64	7.64	11.01	12.34	11.39	9.83	11.01	7.64	9.05	10.56	10.66
UNPAD70	Month 6	Female	36-40	TBrel-IH	Good	9.62	7.88	10.32	10.6	11.29	12.27	11.07	8.34	11.74	7.64	7.64	11.66	14.56	13.22	8.27	11.25	7.64	12.8	12.25	11.77	13.12	11.75	10.77	11.06	16.02	13.09	11.29	12.5	8.36	14.6	7.64	11.64	10.96	10.84	9.34	11.86	9.52	8.87	13.08	11.78	11.67	13.24	13.09	13.58	10	14.44	11.72	7.64	7.64	15.37	8.05	10.44	10.13	14.27	13.26	12.63	13.32	13.91	10.55	12.19	8.5	9.17	7.64	7.64	8.03	7.64	9.83	8.84	10.84	10.29	10.22	7.64	12.17	10.81	8.95	12.44	10.06	10.58	7.64	12.38	7.64	12.93	9.79	7.64	7.64	7.64	12.44	12.45	12.33	10.82	9.62	12.21	7.64	10.98	8.49	9.39	7.64	7.64	7.64	8.25	11.77	15.47	11.27	9.88	13.46	12.76	13.45	7.64	11.87	10	9.3	12.13	12.86	18.96	10.47	13.55	10.42	10.98	11.75	9.39	7.64	11.67	10.54	7.64	12.88	10.39	11.3	9.5	10.74	14.21	7.96	9.46	11.8	7.64	7.64	10.12	11.91	10.34	8.68	7.64	7.64	9.15	10.07	8.59
UNPAD71	Diagnosis	Female	36-40	TBrel-IH	Good	9.82	8.71	10.77	10.36	10.49	13.5	11.08	9.46	11.79	7.64	7.64	11.04	13.4	14.09	8.72	11.18	13.04	14.03	11.32	11.52	12.33	12.32	10.86	11.21	16.29	14.47	11.5	12.99	10.01	7.64	8.32	12.29	12.24	12.17	9.31	12.52	10.31	9.26	13.7	10.98	12.08	14.33	13.06	12.31	7.64	14.83	12.54	12.9	12.7	16.24	7.64	7.64	10.2	15.23	13.02	12.28	14.42	15.47	11.85	13.07	9.8	9.26	7.64	10.45	9.35	7.64	7.64	9.79	11.93	9.91	11.24	7.64	13.24	11.49	9.3	12.14	11.22	7.64	7.64	12.03	7.68	13.6	9.81	10.9	9.08	7.64	12.37	13.31	13.04	10.96	8.71	13.32	7.99	11.71	9.7	10.05	7.64	7.64	9.36	10.1	12.44	16.87	7.64	10.86	12.78	11.51	13.37	7.64	12.24	9.95	9.93	12.62	13.94	20.28	10.66	14.12	7.64	9.72	12.71	11.16	7.64	11.67	10.72	12.57	13.84	11.26	12.19	10.85	11.74	15.15	9.41	9.63	12.75	7.64	7.64	9.82	12.93	10.41	10.72	12.01	7.64	10.18	11.11	9.78
UNPAD71	Week 2	Female	36-40	TBrel-IH	Good	11.47	10.18	12.44	10.75	12.32	15.86	12.39	8.32	7.64	7.64	7.64	11.48	13.19	16.22	10.02	12.41	14.01	15.72	10.94	12.51	13.42	10.98	12.7	7.64	17.17	16.23	10.29	12.86	11.77	17.92	11.02	13.29	14.53	14.47	10.65	13.35	11.08	11.09	13.1	11.23	12.28	15.27	7.64	13.05	7.64	16.39	12.68	7.64	7.64	17.98	7.64	13.46	12.35	16.83	13.23	14.1	16.27	13.91	13.64	7.64	12.02	11.24	8.65	12.55	11.02	8.81	7.64	10.86	12.91	11.7	12.84	7.64	14.99	12.4	11.06	12.49	13.68	7.64	7.64	13.88	7.91	14.48	11.32	7.64	7.64	7.64	13.62	14.97	14.26	10.2	9.71	14.42	9.25	12.71	10.53	11.06	7.64	7.64	8.65	11.52	13.29	18.81	12.38	13.11	7.64	10.74	13.29	7.64	13.14	11.31	12.06	12.43	16.29	22.21	12.2	15.14	7.64	7.64	12.72	7.64	7.64	13.4	10.04	7.64	12.71	9.48	12.62	11.85	12.4	16.11	7.64	10.42	13.63	7.64	9.74	11.05	12.07	9.71	12.64	13.66	7.64	12.35	12.02	11.55
UNPAD72	Diagnosis	Male	41-45	TB-DM	Dropped out	8.59	8.07	10.42	10.42	10.87	11.78	7.64	7.64	12.28	9.97	7.64	11.22	13.72	12.5	8.89	11.33	11.63	12.69	12.15	12.33	12.3	12.24	9.54	11.46	15.34	12.64	11.9	13.1	8.06	7.64	8.47	11.26	10.45	7.64	9.13	12.63	9.37	8.36	13.97	10.88	13.11	13.82	15.4	13.89	8.58	13.94	11.78	11.05	12.49	14.91	8.83	7.64	12.33	13.78	13.98	7.64	7.64	13.96	10.33	13.22	8.49	9.14	7.64	8.74	7.64	7.64	7.64	8.87	10.86	8.64	10.02	7.64	12.06	10.5	8.78	12.67	9.56	10.85	7.64	10.94	8.09	13.04	9.74	10.34	7.64	7.64	12.35	11.89	11.95	11.63	7.64	11.81	7.64	10.62	8.73	9.04	7.64	7.64	9.09	8.36	11.42	15.26	11.41	11.29	13.28	11.94	13.52	7.64	12.1	10.15	8.78	12.04	12.43	19.16	10.95	14.19	11.62	11.05	12.73	10.54	7.64	10.72	10.68	7.64	13.88	11.19	11.53	9.75	10.84	14.05	9.44	9.42	11.69	7.64	7.64	10.04	12.81	11.96	8.95	10.55	7.64	8.56	9.98	10.06
UNPAD72	Week 2	Male	41-45	TB-DM	Dropped out	8.84	8.3	10.48	10.33	10.75	7.64	11.7	7.64	11.87	7.64	7.64	10.98	13.68	12.6	8.69	11.27	11.84	12.82	11.63	12.18	12.1	12.78	9.58	11.01	15.46	12.77	11.84	13.27	8.19	7.64	7.84	11.4	10.75	7.87	9.08	12.52	9.59	8.33	13.82	10.85	12.43	13.83	7.64	13.81	8.9	13.84	12.11	11.32	12.99	14.93	8.94	7.64	11.22	13.92	13.63	7.64	7.64	15.13	10.56	13.29	8.8	9.13	7.64	9.29	8.31	7.64	7.64	9.09	10.98	8.58	10.12	7.64	12.17	10.74	8.77	12.46	9.71	11.26	7.64	10.89	7.71	12.97	9.82	9.91	7.64	7.64	12.31	12.07	12.13	11.96	7.98	12.02	7.64	10.89	8.79	9.12	7.64	7.64	9.35	8.91	11.57	15.49	11.55	11.33	13.33	12.01	13.82	7.64	12.09	10.04	8.88	12.28	12.49	18.85	10.58	13.61	11.6	11.31	12.87	10.68	7.64	10.86	10.75	7.64	13.78	11.23	11.87	10.13	11.1	14.17	9.16	9.35	12.01	7.64	7.64	10.07	12.79	11.68	9.33	11.04	7.64	8.8	10.15	9.75
UNPAD72	Month 2	Male	41-45	TB-DM	Dropped out	9.24	8.57	9.95	7.64	11.54	12.55	11.95	7.64	10.95	7.64	7.64	10.77	13.53	13.38	9.25	11.72	12.5	13.47	10.98	11.57	12.15	10.78	10.33	12.06	15.99	13.51	10.96	12.46	9.04	7.64	8.25	12	11.31	11.21	10.43	12.54	10.12	8.84	12.84	11.14	11.81	13.15	13.41	13.6	7.64	14.42	11.26	12.05	12.16	15.6	7.64	7.64	10.57	14.51	13.19	10.88	13.68	13.9	11.55	12.69	9.44	10.05	7.64	9.96	8.72	7.64	7.64	9.85	11.53	9.65	10.8	7.64	12.82	11.14	9.27	12.25	10.48	10.75	7.64	11.69	7.64	12.62	10.13	7.64	8.69	7.64	12.77	12.84	12.69	10.78	8.5	12.89	7.96	11.3	9.63	9.67	7.64	7.64	8.8	9.62	11.99	15.98	10.74	10.32	12.83	11.25	13.28	7.64	12.35	10.58	9.35	11.86	13.01	19.83	11.54	13.44	10.17	10.37	11.86	9.94	7.64	11.24	9.43	7.64	12.46	10.47	11.58	10.85	11.15	14.73	8.68	9.62	12.39	7.64	7.64	10.08	11.46	9.79	10.14	11.21	7.64	9.33	10.62	11.42
UNPAD73	Diagnosis	Female	51-55	TB-DM	Good	9.14	8.52	11.06	10.55	11.58	13.81	11.71	7.64	11.68	7.64	7.64	11.74	14.61	13.76	9.54	11.76	7.64	13.3	11.65	12.27	13.25	10.77	10.14	7.64	16	14.99	11.85	13.02	9.96	7.64	7.86	11.42	12.52	12.51	10.5	12.55	9.81	8.86	13.31	11.4	12.45	14.6	12.91	14.18	10.6	14.8	12.28	7.64	13.86	16.04	7.64	13.7	12.59	15.95	13.84	12.7	15.18	15.27	11.08	13.18	9.15	10.08	7.66	7.64	8.73	7.64	7.64	9.25	11.21	9.05	10.5	7.64	12.2	10.94	8.94	12.59	11.65	12.5	7.64	11.26	7.64	13.35	10.44	7.64	7.64	7.64	12.83	12.48	12.57	12.02	7.64	12.23	7.65	10.85	8.97	9.42	7.64	7.64	7.89	9.37	11.86	17.62	13.36	13.01	13.82	12.83	13.82	7.64	12.63	10.49	8.99	11.85	14.25	21.23	11.44	14.48	11.38	12.14	12.93	11.81	7.64	11.39	9.73	7.64	12.53	11.19	11.63	10.82	10.92	14.31	9.45	9.56	12.1	7.64	7.93	10.58	11.94	11.15	9.69	12.16	7.64	10.28	10.6	9.48
UNPAD73	Week 2	Female	51-55	TB-DM	Good	9.15	8.66	10.18	10.6	11.36	12.17	7.64	7.64	11.88	7.64	7.64	11.73	14.68	12.07	9.22	11.66	7.64	13.57	12.14	12.06	13.06	11.41	10.69	11.44	16.6	13.19	11.56	12.75	8.14	14.41	8.09	12.06	7.64	10.81	9.79	12.09	10.24	8.8	13.24	7.64	11.72	13.32	12.7	14	8.7	14.76	11.61	7.64	12.72	14.45	7.64	11.72	10.1	14.27	13.76	10.78	13.53	13.62	11.3	12.98	9.54	10.09	7.64	7.64	8.95	7.64	7.64	9.46	11.82	9.71	10.8	7.64	12.76	7.64	9.47	12.59	10	11.42	7.64	11.5	7.64	12.79	10.26	7.64	9.7	7.64	12.71	12.95	13.08	11.46	9.17	12.91	8.4	11.53	9.76	9.93	7.64	7.64	8.81	9.36	12.19	15.85	11.93	10.83	13.79	12.63	13.38	7.64	12.26	10.61	9.56	12.22	12.66	19.94	11.02	13.51	10.68	11.64	12.17	10.29	7.64	11.59	10.27	7.64	13.07	10.66	12.03	10.64	11.38	14.88	8.21	10.06	12.25	7.64	7.64	11.08	12.34	11.07	9.76	11.13	7.64	8.69	10.7	9.43
UNPAD73	Month 2	Female	51-55	TB-DM	Good	9.17	8.9	10.51	11	11.64	11.63	11.41	7.64	12.05	7.64	7.64	11.4	14.42	11.79	9.42	11.77	7.64	13.36	12.34	12.06	12.92	11.8	10.2	11.32	16.26	12.34	11.81	12.9	7.77	13.63	8.01	11.75	7.64	10.2	9.57	12.2	10.13	8.59	13.49	11.11	12.44	13.37	13.19	13.55	8.47	14.51	11.7	7.64	13.19	14.29	9.3	11.55	11.33	13.56	14.16	12.5	13.23	13.68	11.2	13.19	9.28	10.07	7.77	7.64	9.06	7.64	7.64	9.47	8.9	9.4	10.51	7.64	12.2	11.22	8.74	12.89	9.34	11.35	9.54	11.14	7.64	13.14	10.43	7.64	7.64	7.64	12.92	12.58	12.77	11.77	7.94	12.63	8.3	11.26	9.2	9.62	7.64	7.64	7.64	9.64	12.01	15	11.75	11.23	13.72	12.7	13.51	7.64	12.38	10.69	9.21	12.23	12.13	19.02	11.16	13.76	10.67	11.94	12.18	9.8	7.64	11.23	9.86	7.64	13.07	11.1	11.73	11.07	11.26	14.44	8.96	9.72	12.3	7.64	7.77	10.43	12.5	10.94	9.45	10.49	7.64	8.05	10.52	9.43
UNPAD73	Month 6	Female	51-55	TB-DM	Good	9.58	8.88	10.66	10.8	11.88	12.54	11.09	7.64	11.99	7.64	7.64	11.97	14.64	12.41	8.93	11.51	7.64	13.75	12.81	12.59	13.33	11.73	10.93	10.96	16.55	13.69	10.94	12.96	8.46	14.7	7.64	11.94	11.27	11.15	9.62	11.77	10.32	9.19	12.9	11.55	11.14	13.42	11.82	14.32	7.64	14.97	11.76	7.64	11.65	14.8	7.64	11.68	9.46	14.82	12.64	7.64	13.73	12.82	11.59	12.63	9.71	9.78	7.64	7.64	9.58	7.64	7.64	9.55	11.62	9.85	11	7.64	12.62	11.15	9.64	12.91	10.43	11.3	7.64	11.65	7.64	12.84	10.14	7.64	9	7.64	12.65	13.06	13.07	11.91	8.53	13	8.51	11.52	9.24	10.02	7.64	7.64	8.06	9.84	12.13	16.39	12.04	10.43	14.5	13.37	13.31	7.64	11.95	10.69	9.66	12.35	13	19.88	10.71	13.56	11.04	11.82	12.29	10.85	7.64	11.88	10.85	7.64	12.94	10.16	11.89	10.59	11.12	14.7	8.58	10	12.4	7.64	7.64	11.45	12.71	11.42	10.06	11.4	7.64	9.17	10.84	9.81
UNPAD74	Diagnosis	Male	66-70	TB-DM	Good	8.96	8.06	10	10.09	10.05	12.04	10.25	8.21	11.34	7.64	7.64	11.36	13.52	7.64	7.78	10.95	11.74	12.77	11.13	11.57	11.89	11.7	10.43	10.74	7.64	13.3	10.73	12.83	8.82	14.56	9.33	10.32	7.64	7.64	8.82	11.43	9.44	9.24	12.66	10.6	9.29	13.49	10.17	13.05	10.24	14.09	11.57	7.64	7.64	13.88	7.64	11.21	9.13	14.26	7.64	7.64	13.05	13.32	10.98	11.98	9.09	10.59	7.64	9.95	8.82	7.64	10.94	8.78	11.42	8.66	10.52	7.64	12.27	10.79	8.81	11.77	9.51	7.64	7.64	11.41	7.64	12.39	9.88	9.19	7.64	12.12	11.85	12.44	12.29	10.88	7.64	12.42	7.64	10.54	8.68	8.63	7.64	10.44	9.02	9.39	11.44	15.83	10.46	10.11	13.82	12.18	13.1	7.64	11.32	10.18	7.64	12.22	12.96	7.64	10.22	12.65	7.64	10.22	11.64	10.44	7.64	10.89	10.59	7.64	12.74	9.39	11.32	9.86	10.66	14.28	7.64	8.7	12.13	7.64	8.09	8.82	11.99	10.61	9.61	11.03	7.64	9.15	10.07	11.47
UNPAD74	Week 2	Male	66-70	TB-DM	Good	9.09	8.49	10.4	10.08	10.02	11.85	10.73	9.05	10.76	7.64	7.64	11.28	13.92	11.88	8.28	11.01	12.12	13.1	11.23	11.61	11.85	12	10.41	11.61	16.32	12.49	11.22	12.4	8.4	14.37	9.88	11.9	7.64	11	9.23	12.03	9.98	8.86	12.95	10.96	12.26	13.96	12.96	12.97	7.64	14.35	11.05	7.64	13.11	14.47	17.54	12.76	13.37	14.73	7.64	13.88	13.8	14.07	11.51	12.52	9.46	10.56	7.64	10.09	8.87	7.64	7.64	9.21	11.59	9.54	10.9	7.64	12.47	11.13	8.7	11.55	9.68	10.33	9.38	11.88	7.71	12.62	9.95	8.59	7.64	12.33	11.86	12.81	12.87	10.69	7.64	12.93	7.64	11.11	9.03	9.14	7.64	7.64	9.3	9.85	11.86	16.25	12.56	12.96	14.71	12.37	12.58	7.64	11.96	10.16	8.77	11.73	12.96	18.73	10.66	13.9	11.21	9.61	12.63	10.91	7.64	12.24	10.83	7.64	13.01	9.99	11.79	10.52	11.13	14.68	7.64	9.32	12.35	7.64	7.64	9.16	12.12	11.78	9.88	10.76	7.64	8.61	10.42	10.34
UNPAD74	Month 6	Male	66-70	TB-DM	Good	9.18	8.5	10.4	10	10.24	12.35	10.54	7.64	11.37	7.64	7.64	10.93	13.74	7.64	8.38	10.96	12.33	13.28	11.1	11.83	11.91	11.73	10.51	10.97	16.02	12.6	10.9	12.66	9.27	14.94	8.38	11.92	7.64	11.51	8.67	11.59	9.99	9	12.56	11.06	10.12	14.03	10.67	12.87	7.64	14.3	11.48	7.64	11.04	14.56	17.95	11.93	9.22	15.11	7.64	7.64	13.84	13.68	11.2	12.31	10.08	10.4	7.64	10.6	8.92	7.64	7.64	9.45	11.37	9.3	10.7	7.64	12.52	11.11	9.1	11.77	9.93	10.88	7.64	11.71	8.14	12.65	9.88	8.86	7.64	7.64	11.87	12.79	12.62	11.45	7.64	12.79	8.17	11.25	9.08	9.28	7.64	7.64	9.04	9.67	11.93	16.56	11.41	10.75	13.6	11.99	12.78	7.64	11.64	9.92	9.55	12.34	13.29	19.14	10.36	13.14	9.85	9.93	11.76	10.39	7.64	11.26	10.5	12.48	12.75	9.55	11.62	10.6	11.01	14.59	8.55	9.2	12.2	8.08	7.88	10.28	12.02	10.56	9.9	11.56	7.64	9.21	10.66	11.18
UNPAD75	Diagnosis	Male	46-50	TB-DM	Good	7.83	7.64	10.01	9.26	9.73	11.44	7.64	7.64	11.5	7.64	7.64	10.13	12.66	10.73	7.64	10.25	10.9	12.2	10.52	10.84	11.04	12.52	9.12	9.54	7.64	12.25	11	12.46	7.64	13.37	9.28	10.58	7.64	10.2	7.64	12.53	8.95	7.64	14.05	9.07	13.19	14.18	15.05	11.45	7.64	13.06	11.88	7.64	12.06	13.33	9.8	11.36	9.92	13.51	13.43	10.96	11.84	13.29	10.06	13.28	8.49	7.64	7.64	8.79	7.64	7.64	7.64	8.38	10.2	7.64	9.7	7.64	11.86	10.47	7.64	11.63	9.29	10.95	10.06	10.06	10.9	12.92	9.15	11.83	7.64	7.64	11.48	11.62	11.25	10.65	7.64	11.44	7.64	9.95	7.64	8.28	7.64	7.64	12.91	8.38	11.22	15.01	9.94	10.05	11.98	11.58	13.82	7.64	11.3	9.1	7.64	11.44	11.96	18.84	9.44	13.62	10.83	10.89	12.87	9.62	7.64	9.88	11.05	7.64	13.97	11.18	11.7	8.96	11	13.96	8.28	8.82	11.08	7.64	7.64	9.45	12.65	11.4	8.4	10.37	7.64	8.41	9.08	8.81
UNPAD75	Month 2	Male	46-50	TB-DM	Good	8.29	7.84	9.92	9.97	10.14	11.45	10.75	7.64	12.1	7.64	7.64	10.6	12.91	10.73	7.96	10.33	11.43	12.75	11.74	11.58	12.01	12.4	9.37	10.08	7.64	10.97	11.71	12.56	8.11	13.51	9.36	10.79	7.64	10.17	7.87	12.09	9.04	7.91	13.54	10.54	12.66	14.4	15.08	12.89	9.36	13.49	11.75	7.64	11.95	13.47	11.55	11.75	9.83	13.94	12.49	7.64	12.22	13.76	10.31	12.41	8.51	7.64	7.64	9.03	7.75	7.99	7.64	7.64	10.55	7.83	9.9	7.64	11.89	10.73	8.23	12.11	9.39	10.71	9.91	10.2	10.43	12.8	9.53	10.02	7.64	7.64	11.63	11.68	11.34	11.28	7.64	11.62	8.33	10.25	7.64	8.6	7.64	7.64	9.59	8.91	11.36	15.37	10.22	9.93	12.56	12.4	13.36	7.64	11.45	8.99	7.72	11.43	12.01	19.34	9.73	14.04	10.85	10.93	12.5	10.54	7.64	10.03	10.52	11.76	13.63	11.18	11.24	9.4	10.68	13.75	9.12	9.13	11.09	7.64	7.64	9.96	12.62	11.36	8.6	10.26	7.64	8.5	9.55	9.03
UNPAD76	Diagnosis	Female	56-60	TB-DM	Poor	8.6	7.8	10.41	7.64	10.8	12.06	11.32	7.64	11.65	7.64	7.64	10.17	13.58	12.78	8.52	11.43	11.81	12.52	9.05	10.52	10.85	12.37	9.4	10.9	15.37	13.11	10.81	12.7	7.97	14.17	7.64	11.25	10.84	10.71	9.41	12.46	9.24	8.19	14.02	9.31	12.13	13.65	14.09	11.19	7.64	13.46	12.02	7.64	11.74	15.04	9.45	10.85	9.55	14	12.56	9.53	13.12	14.99	10.46	13.37	8.59	9.5	7.64	9.28	7.84	7.64	7.64	8.68	10.75	8.3	9.97	7.64	12.26	10.44	8.19	11.73	9.86	11.07	9.9	10.77	7.64	13.05	9.8	10.79	7.64	7.64	12.51	12.14	11.97	9.65	7.64	12.2	7.64	10.56	8.61	9.18	7.64	7.64	8.5	8.65	11.5	15.54	10.01	9.53	11.6	10.5	13.75	7.64	11.97	10.05	7.99	12.37	12.51	19.44	10.75	13.18	9.84	10.9	12.53	10.25	7.64	10.04	9.93	7.64	13.69	11.21	11.74	10.3	11.17	14.12	8.73	8.75	12.31	7.64	7.64	8.84	12.24	10.63	9.48	11.17	7.64	8.78	9.78	10.88
UNPAD76	Week 2	Female	56-60	TB-DM	Poor	7.87	7.9	10.63	9.78	10.74	11.36	11.1	7.64	12.13	7.64	7.64	10.56	13.15	12.11	8.16	11.08	11.38	12.27	10.17	11.24	11.2	12.8	9.27	10.4	15.35	12.48	11.25	13.17	7.69	13.57	7.64	11.03	7.64	10.04	8.96	12.64	9.2	8.2	14.36	10.37	12.54	13.64	14.73	11.93	7.64	13.29	12.43	7.64	12.06	14.57	8.43	10.7	9.68	13.31	13.26	11.18	12.35	14.56	10.11	13.29	7.85	8.71	7.64	7.64	7.64	7.64	7.64	8.79	10.59	8.19	9.61	7.64	11.79	10.3	7.85	11.8	9.09	10.96	9.82	10.48	7.64	13.31	9.59	10.66	7.64	11.52	12.22	11.75	11.89	11.05	7.64	11.76	7.64	10.5	8.35	8.86	7.64	7.64	7.64	8.66	11.51	14.85	9.84	9.72	12.12	11.32	13.86	7.64	12.11	9.94	7.92	12.66	11.93	18.92	10.15	13.57	10.76	11.6	12.95	10.58	7.64	9.93	10.36	7.64	13.88	11.47	11.93	10.22	11.14	13.93	9.16	8.51	12.26	7.64	7.64	9.44	12.77	11.42	8.96	10.53	7.64	8.34	9.53	10.89
UNPAD76	Month 2	Female	56-60	TB-DM	Poor	7.8	7.64	10.6	9.67	10.11	7.64	7.64	7.64	11.99	7.64	7.64	10.57	13.39	11.93	8.21	10.93	11.04	11.63	10.41	11.19	11.1	12.64	8.52	10.71	15.16	12.39	11.62	13.76	7.64	7.64	7.64	10.56	10.22	9.91	8.67	12.86	9.13	7.64	14.02	10.03	13.02	13.96	15.1	11.67	7.64	12.75	12.43	10.73	12.19	14.37	8.73	7.64	10.32	13.46	13.58	7.64	7.64	15.07	9.3	13.58	7.64	8.64	7.64	7.64	7.64	7.64	7.64	8.48	9.69	8.19	9.22	7.64	11.08	9.8	7.65	11.57	9.23	10.97	7.64	10	7.64	13.47	9.54	10.17	7.64	7.64	11.9	11.35	11.4	11.29	7.64	10.76	7.64	9.94	8.25	8.66	7.64	10.15	7.64	8.08	11.05	14.92	10.48	9.85	12.41	11.74	14.33	7.64	12.22	9.52	7.64	12.3	11.99	18.36	10.4	13.86	10.77	11.84	12.97	10.35	7.64	9.56	10.52	7.64	13.79	11.96	11.92	9.8	11.17	13.3	9.4	8.9	12.35	7.64	7.64	8.87	12.83	11.34	8.29	10.71	7.64	8.43	8.87	10.21
UNPAD76	Month 6	Female	56-60	TB-DM	Poor	8.78	8.2	10.67	10.53	11	12.11	11.2	7.64	12.17	7.64	7.64	11.28	13.82	12.77	8.5	11.49	11.99	12.72	11.46	11.56	12.09	11.44	9.73	11.26	15.76	13	11.07	13.08	8.44	7.64	7.68	11.54	10.91	10.65	9.37	12.04	9.48	8.18	14	9.94	12.72	13.7	14.96	13.01	7.64	13.7	12.46	11.45	11.46	15.19	9.75	7.64	10.3	14.29	13.52	10.13	13.2	14.27	10.72	13.28	8.73	9.21	7.64	7.64	8.13	7.83	7.64	9.12	11.07	8.82	10	7.64	12.25	10.73	8.48	12.25	9.97	11.21	7.64	11.18	7.64	13.39	9.63	9.3	7.64	7.64	12.46	12.14	12.16	10.95	7.64	12.31	7.64	10.74	8.81	8.99	7.64	7.64	7.81	8.7	11.63	15.72	11.4	10.73	13.53	12.1	13.52	7.64	11.86	10.35	8.71	12.5	12.64	19.51	10.74	13.85	11.22	11.54	12.8	10.67	7.64	10.83	9.34	7.64	13.57	11.06	11.4	10.37	11.15	14.27	8.71	9.23	12.35	7.64	7.64	9.33	12.6	11.17	9.14	10.78	7.64	8.92	9.94	10.99
UNPAD77	Diagnosis	Female	41-45	TB-DM	Good	8.47	7.78	10.25	9.96	11.04	11.43	11.4	7.64	11.93	7.64	7.64	10.53	12.96	12.36	8.45	11.32	11.59	12.46	10.43	11.11	10.93	13.26	9.36	11.3	15.12	12.4	11.47	13.22	7.64	13.61	7.87	11.06	7.64	10.02	9.23	12.97	9.24	7.99	14.29	10.32	13.05	13.82	15.15	11.73	7.64	13.42	12.29	7.64	12.48	14.67	9.48	11.49	10.97	13.28	13.71	12.45	12.31	14.53	10.11	13.45	8.37	9.11	7.64	9.04	8.16	7.66	7.64	8.79	10.74	8.27	9.86	7.64	11.95	10.45	8.16	11.92	9.25	11.16	10.17	11	8.24	13.16	9.81	11.76	7.64	7.64	12.39	11.82	11.87	11.05	7.64	11.56	7.64	10.49	8.43	8.76	7.64	7.64	12.82	8.57	11.51	14.65	10.82	10.92	12	11.01	13.33	7.64	12.24	10.6	8.28	12.1	12.06	18.49	10.51	13.71	10.75	10.98	13.04	10.21	7.64	10.09	10.44	7.64	14.3	11.54	11.95	9.65	11.13	13.96	8.79	8.98	12.01	7.64	7.64	9.35	12.93	11.59	9.14	10.76	7.64	8.49	9.84	9.56
UNPAD77	Week 2	Female	41-45	TB-DM	Good	8.79	8.21	10.23	7.64	10.34	7.64	11.32	7.64	11.4	7.64	7.64	10.61	13.56	12.45	8.73	10.82	12.11	12.99	10.97	11.2	11.31	12.26	9.87	10.19	15.59	12.73	11.3	12.53	8.16	7.64	8.11	11.57	10.55	10.47	9.38	12.62	9.61	8.25	13.32	9.99	12.25	13.31	14.24	12.52	7.64	13.83	11.88	11.25	12.11	14.68	8.76	7.64	10.09	13.85	13.42	7.64	7.64	14.24	10.78	13.1	8.93	8.06	9.85	9.46	8.53	7.64	7.64	9.22	11.1	8.88	10.19	7.64	12.37	10.88	8.7	11.79	9.62	10.84	7.64	11.26	8.93	12.93	9.5	11.13	7.64	7.64	12.16	12.3	12.19	10.56	7.75	12.29	7.65	10.89	8.95	9.05	7.64	7.64	8.96	8.98	11.61	15.29	10.12	10.1	12.39	11.14	13.35	7.64	11.94	7.64	8.54	11.6	12.31	19.1	10.37	13.5	10.16	10.13	12.27	10.09	7.64	10.73	9.9	7.64	13.5	10.9	11.43	10.07	11.15	14.36	8.74	9.01	12.1	7.64	7.64	9.22	12.31	10.4	9.72	10.99	7.64	8.69	10.18	9.08
UNPAD77	Month 2	Female	41-45	TB-DM	Good	10.85	9.68	11.79	10.72	12.24	7.64	13.27	8.3	7.64	7.64	7.64	11.15	13.35	15.44	10.49	12.19	13.36	15	11.35	11.95	12.58	10.05	12.06	7.64	16.96	15.79	10.71	12.42	11.78	7.64	9.83	13.01	13.88	13.82	11.58	14.08	10.87	10.2	12.64	10.81	11.83	14.89	12.7	12.8	7.64	15.65	12.65	14.49	7.64	17.31	7.64	7.64	12.24	16.62	12.5	7.64	15.81	14.98	12.93	13.27	10.84	10.9	8.52	10.92	9.99	10.3	7.64	10.74	12.52	11.24	12.13	11.12	14.33	12.17	10.5	12.44	12.94	7.64	8.24	13.34	9.6	14.06	11.39	7.64	9.41	7.64	13.58	14.31	13.87	9.21	9.61	14.06	8.97	12.5	10.6	10.73	7.64	7.64	7.64	11.09	13.04	18.54	7.64	12.46	7.64	11.05	13.42	9.91	13.85	11.28	11.05	12	15.58	21.99	13.2	14.64	7.64	8.62	11.97	7.64	7.64	12.51	10.19	7.64	11.91	10.12	12.27	11.29	12.22	15.76	8.57	10.47	13.37	7.64	7.64	10.19	11.99	10.94	11.71	13.29	7.64	11.76	11.94	10.76
UNPAD77	Month 6	Female	41-45	TB-DM	Good	10.06	9.34	10.63	10.28	11.37	12.36	11.42	7.64	11.38	7.64	7.64	11.51	13.7	13.21	8.99	11.49	13.38	14.51	11.37	11.91	12.34	11.98	11.5	11.55	16.73	13.34	10.61	12.64	8.2	14.59	9.01	12.73	7.64	10.92	9.79	12.35	10.7	9.65	13.41	11.13	11.98	14.04	13.91	13.19	7.64	15.18	12.28	7.64	12.02	15.39	8.84	11.14	9.34	14.01	13.3	10.16	13.44	14.95	12.41	12.91	9.9	9.68	7.64	10.53	9.59	7.64	7.64	10.17	12.24	10.22	11.7	7.64	13.72	11.75	9.87	12.26	10.2	11.12	10.01	12.59	7.64	13.25	9.75	11.02	7.64	7.64	12.61	13.7	13.55	10.56	8.53	13.78	8.74	12.07	10.01	10.47	7.64	7.64	8.38	10.72	12.78	15.44	11.03	10.72	13.07	11.61	13.22	7.64	12.33	10.22	10.17	12.06	12.83	19.32	10.88	13.59	10.8	9.64	12.74	10.74	7.64	12.1	10.06	7.64	13.11	10.75	12.18	11.35	11.91	15.56	7.73	9.96	13.39	7.64	7.64	10.72	12.3	9.87	11.18	11.55	7.64	9.21	11.36	10.29
UNPAD78	Diagnosis	Male	46-50	TB-DM	Good	8.98	8.2	9.86	11.12	12.03	12.06	11.79	7.64	11.81	7.64	7.64	10.2	13.5	12.48	8.8	12.14	12.24	12.96	10.91	10.96	11.22	10.94	10.31	11.66	16	13.21	10.8	12.19	8.4	7.64	8.06	11.79	10.89	10.62	9.85	12.04	9.48	8.58	13.84	10.43	11.89	12.98	13.8	11.8	7.64	13.93	11.35	11.47	9.93	14.83	7.64	7.64	10.05	14.55	13.04	9.36	13.3	13.11	11.04	13.13	9.26	10.39	8.19	7.64	8.48	7.64	11.58	9.36	11.28	9.33	10.34	7.64	12.49	10.93	8.55	12.65	9.96	7.64	7.64	11.59	7.64	12.47	10.4	7.64	8.47	7.64	13.22	12.46	12.54	10.38	8.26	12.58	7.64	10.98	9.01	9.47	7.64	7.64	8.32	9.18	11.86	15.8	10.24	10.22	12.48	11.35	13.23	7.64	11.86	11.13	8.74	12.19	12.72	19.72	11.19	13.46	10.03	9.53	11.24	7.64	7.64	10.72	8.36	7.64	13.53	10.85	11.3	10.79	10.99	14.52	8.18	9.15	11.97	7.64	7.64	8.94	11.5	7.64	9.58	10.36	7.64	8.79	10.23	11.1
UNPAD78	Week 2	Male	46-50	TB-DM	Good	8.83	7.91	10.01	10.72	11.71	7.64	7.64	7.64	12.05	7.64	7.64	11.27	13.87	13.36	8.62	11.8	12.07	13.03	11.46	11.68	11.69	11.64	10.46	11.64	7.64	13.87	10.65	12.29	9.24	7.64	8.24	11.55	11.52	11.4	9.77	12.02	9.58	8.56	13.32	10.17	10.74	13.33	11.89	13.17	8.43	14.19	11.45	12.19	11.78	15.63	7.64	7.64	10.35	14.72	12.97	11.82	13.92	13.11	10.69	12.42	8.91	9.78	7.64	7.64	8.77	7.64	11.27	8.96	11.19	9.26	10.32	7.64	12.36	10.9	9.04	12.63	10.62	7.64	7.64	11.6	7.64	12.55	10.19	7.64	7.64	7.64	12.94	12.43	12.38	10.91	8.04	12.43	7.64	10.84	8.77	9.52	7.64	7.64	7.64	8.49	11.76	16.43	11.22	10.25	13.13	12.02	13.28	7.64	11.9	10.76	8.99	12.18	13.3	19.84	10.8	13.53	9.23	10.42	11.55	10.29	7.64	10.89	9.42	7.64	13.34	10.39	11.17	10.27	10.78	14.36	8.52	9.29	11.75	7.64	7.64	9.18	11.86	9.99	9.41	11.31	7.64	9.71	10.25	11.06
UNPAD78	Month 2	Male	46-50	TB-DM	Good	8.96	8.45	10.21	10.56	11	12.06	7.64	8.29	11.9	7.64	7.64	11.38	14.13	12.52	8.45	11.49	12.47	13.03	11.51	12.03	11.64	12.13	10.47	11.3	16.07	12.92	10.82	12.63	8.58	7.64	8.61	11.71	10.81	10.47	9.16	12.17	9.54	8.76	13.36	11.14	12.5	13.5	13.83	13.29	7.64	14.33	11.59	11.42	13.31	14.91	7.64	10.94	10.87	13.85	14.24	7.64	7.64	14.39	10.81	12.85	8.91	9.39	7.64	7.64	8.89	7.64	10.88	9.34	11.34	9.29	10.32	7.64	12.44	11.07	8.86	12.44	10	10.44	7.64	11.41	7.64	12.98	10.19	7.64	7.64	7.64	12.71	12.49	12.33	10.68	7.64	12.55	7.8	11.02	9.1	9.3	7.64	7.64	8.73	8.56	11.8	15.5	11.5	11	13.4	12.24	13.54	7.64	11.94	10.57	8.8	12.35	12.61	19.68	10.71	13.9	10.52	10.69	12.24	10.2	7.64	11.09	10.33	7.64	13.45	10.58	11.38	10.19	10.91	14.53	8.68	9.13	11.93	7.64	7.64	9.52	12.19	9.85	9.29	10.85	7.64	8.96	10.33	10.14
UNPAD78	Month 6	Male	46-50	TB-DM	Good	8.82	8.39	10.26	10.45	11.14	12.28	11.34	7.64	11.21	7.64	7.64	10.88	13.55	12.55	8.57	11.43	12.43	13.23	10.63	11.36	11.39	11.39	10.5	7.64	15.93	13.41	10.36	11.97	8.11	14.66	7.72	12	7.64	10.85	9.77	11.84	9.85	8.71	12.95	10.96	10.97	12.95	12.09	12.64	7.64	14.12	11.4	7.64	12.02	14.86	7.64	10.9	9.54	14.41	12.85	12.3	13.59	13.63	11.1	12.45	9.02	9.76	7.64	9.41	8.41	7.64	7.64	9.26	11.5	9.46	10.42	7.64	12.64	11.13	9.22	12	10.27	7.64	7.64	11.44	7.64	12.65	9.85	7.64	7.64	7.64	12.55	12.64	12.5	10.35	7.99	12.93	7.64	11.23	9.14	9.58	7.64	7.64	8.28	8.85	11.96	16.01	10.65	10.08	13.01	11.64	12.98	7.64	11.89	10.47	8.95	12.13	12.93	19.27	11.03	13.41	9.92	9.54	11.39	9.85	7.64	11.09	9.36	7.64	12.73	10.28	11.37	10.84	11.18	14.71	7.64	9.45	12.27	7.64	7.64	9.78	11.64	9.04	9.6	10.86	7.64	9	10.38	11.8
UNPAD79	Diagnosis	Male	56-60	TB-DM	Good	9.11	8.82	11.57	10.6	11.01	12.52	11.55	7.64	11.93	7.64	8.06	10.96	14.2	12.84	7.64	11.86	12.33	13.44	12.44	12.07	12.47	11.36	10.82	12.42	15.96	13.47	11.5	13.34	8.68	14.64	7.64	12.09	7.64	11.1	7.64	12.1	9.76	8.7	13.67	11.45	10.02	12.17	11.05	12.58	7.64	14.13	12.81	7.64	7.64	15.19	7.64	11.14	7.64	14.69	11.78	7.64	13.47	11.5	11.42	12.95	9.92	9.24	9.05	10.41	7.64	7.64	7.64	9.88	11.74	9.48	10.73	7.64	12.71	11.13	9.45	12.71	10.21	7.64	10.24	11.61	7.64	13.73	10.56	7.64	7.64	7.64	12.52	12.68	12.49	12.43	7.66	12.89	8.02	11.35	9.18	9.43	7.64	7.64	9.05	9.27	12.05	15.83	10.8	7.64	13.94	13.37	13.52	9.85	12.22	9.86	9.71	12.15	12.96	19.58	11.34	13.23	11.07	11.32	11.02	9.54	7.64	11.48	9.95	7.64	13.38	10.71	11.78	10.29	11.58	14.73	7.82	9.66	12.75	7.64	7.64	10.83	13.14	11.55	9.71	10.74	7.64	9.36	10.58	9.91
UNPAD79	Week 2	Male	56-60	TB-DM	Good	8.97	8.56	10.42	10.21	10.85	12.18	10.74	7.64	12.16	7.64	7.64	10.58	13.82	12.34	8.86	11.5	12.14	13.19	11.93	11.74	12.21	12.04	10.31	10.96	15.79	13.2	11.17	12.53	7.94	14.3	7.64	11.71	7.64	10.78	9.32	11.73	9.92	8.66	13.11	11.06	10.91	12.81	12.38	12.47	7.64	14.02	11.85	7.64	10.57	14.57	7.64	10.9	7.64	14.18	11.49	7.64	13.31	12.79	11.1	12.56	9.62	9.52	7.64	10.29	8.73	7.64	7.64	9.31	11.22	9.23	10.4	7.64	12.48	10.96	9.06	12.54	9.93	7.64	9.63	11.47	7.64	12.94	10.31	7.64	8.63	7.64	12.65	12.48	12.44	11.38	7.64	12.68	7.67	11.08	9.15	8.96	7.64	7.64	9.48	9.24	11.72	15.76	9.97	7.64	13.26	12.25	13.12	7.64	11.66	10.48	9.67	12.1	12.65	19.25	10.59	13.38	10.05	10.58	11.41	9.26	7.64	11	10.34	7.64	13.29	10.48	11.54	10.43	11.26	14.45	8.46	9.34	12.2	7.64	7.64	10.88	12.74	10.91	9.63	10.76	7.64	8.87	10.48	10.88
UNPAD79	Month 2	Male	56-60	TB-DM	Good	8.9	8.22	10.26	9.71	11.01	11.98	10.84	7.64	11.7	7.64	8.32	10.6	13.26	12.06	8.79	11.63	11.97	12.97	11.04	11.54	11.57	11.64	10.08	11.13	15.5	12.91	11.29	12.59	7.93	14.25	7.64	11.54	7.64	10.57	9.4	11.84	9.39	8.1	12.97	10.83	10.37	12.3	11.45	12.21	7.64	13.92	11.81	7.64	7.64	14.08	7.64	10.75	7.64	14.31	11.08	7.64	13.16	12.39	10.93	12.33	9.7	7.64	7.64	10.19	8.42	7.64	7.64	9.27	11.25	8.89	10.21	7.64	12.38	10.85	8.57	12.28	9.78	7.64	9.65	11.37	7.64	12.84	10.55	7.64	7.64	7.64	12.79	12.3	12.05	11.32	7.64	12.41	7.64	10.88	9.14	9.26	7.64	7.64	8.48	9.22	11.55	15.54	9.51	7.64	12.62	11.78	12.98	7.66	11.79	10.71	9.22	12.01	12.42	19.28	10.67	13.11	9.85	10.39	11.16	9.39	7.64	10.74	9.69	7.64	13.16	10.53	11.31	10.28	11.14	14.35	8.49	9.15	12.29	7.64	7.64	10.28	12.54	10.43	9.7	10.45	7.64	8.89	10.16	10.75
UNPAD79	Month 6	Male	56-60	TB-DM	Good	10.48	9.49	10.55	9.6	11.33	13.59	11.02	7.64	7.64	7.64	7.64	10.63	13.04	13.87	9.24	11.78	13.12	14.63	10.63	11.59	12.37	10.35	11.68	11.38	16.3	14.71	10.23	12.02	9.62	15.6	9.26	12.7	7.64	12.23	9.91	12.33	10.36	10.09	11.98	12.07	11.4	13.93	12.22	12.36	7.64	15.36	11.5	7.64	7.64	16.25	7.64	12.49	7.64	16.04	12.87	7.64	14.79	14.41	12.54	7.64	11.61	7.64	7.64	11.82	10.15	8.79	7.64	10.57	12.28	10.54	11.75	7.64	13.95	11.97	10.4	12.27	11.45	7.64	7.64	13.01	7.64	12.95	10.61	7.64	7.64	7.64	12.94	13.84	13.46	10.05	9.1	13.76	8.62	12.18	10.2	10.33	7.64	7.64	8.19	10.44	12.7	17.51	10.84	11.42	7.64	11.36	12.61	8.62	12.12	10.55	10.86	11.74	13.98	20.81	10.84	14.21	7.64	7.83	11.59	7.64	7.64	12.38	9.07	7.64	12.01	9.19	11.94	11.21	11.77	15.4	8.37	9.88	13.04	7.64	8.7	11.36	11.52	9.77	11.68	11.65	7.64	10.27	11.59	12.05
UNPAD80	Diagnosis	Female	56-60	TB-DM	Good	7.86	7.71	10.37	10.34	11.09	12.05	10.99	7.64	11.84	7.64	7.64	11.3	13.64	7.64	8.13	11.01	11.11	12.84	12.1	12.52	12.77	12.26	9.39	10.9	7.64	13.26	11.57	13.62	8.13	13.98	8.95	10.73	7.64	10.79	8.83	12.15	9.05	8.47	13.53	10.94	12.16	14.35	13.81	13.06	10.65	13.84	11.96	7.64	7.64	13.65	11.26	11.5	7.64	14.46	11.31	7.64	13.2	14.11	10.24	12.69	8.57	7.64	7.64	8.54	7.89	7.64	7.64	8.34	10.3	7.64	9.89	7.64	11.79	10.53	8.68	12.59	9.88	10.86	9.84	10.4	7.64	12.78	9.94	10.37	7.64	11.19	12.28	11.59	11.15	11.63	7.64	11.51	7.64	10.1	7.71	8.26	7.64	7.64	7.64	8.1	11.22	16	10.34	7.64	13.49	13.04	13.23	7.64	12.03	10.01	8.63	11.65	12.61	19.77	10.49	13.85	10.76	11.15	12.5	10.49	7.64	10.8	10.71	7.64	13.31	10.49	11.26	9.49	10.66	13.91	8.79	9.2	11.06	7.64	7.64	10.78	12.43	11.43	8.68	10.59	7.64	8.89	9.43	9
UNPAD80	Week 2	Female	56-60	TB-DM	Good	8.11	8.19	10.53	9.93	8.77	11.58	9.33	7.64	12.46	7.64	7.64	10.48	13.54	7.64	7.64	9.68	11.74	12.6	12.65	12.08	12.08	13.17	9.33	9.94	7.64	12.81	12.08	14.11	7.64	13.52	8.67	11.33	7.64	10.3	7.64	11.75	9.37	7.92	14	10.64	12.15	13.42	13.89	12.01	9.06	13.3	12.46	7.64	7.64	13.63	10.65	11.48	9.86	13.93	12.73	10.68	12.75	12.63	10.28	13.19	8.86	7.64	7.64	9.01	7.79	7.64	7.64	9.09	11.06	7.64	9.94	7.64	12.07	11.01	8.88	12.27	9.71	10.47	10	10.1	7.64	13.14	7.64	10.27	7.73	11.74	10.73	11.64	11.79	11.94	7.64	12.15	8.38	10.61	8.3	8.95	7.64	7.64	9.35	9.01	11.73	15.3	10.17	10.62	14.01	13.19	13.72	7.64	11.05	8.45	8.13	11.37	12.21	19.13	8.89	13.71	10.98	12.06	12.33	9.87	7.64	11.14	11.17	11.25	14.06	11.65	11.75	9.72	11.78	14.13	8.28	9.55	11.67	7.64	7.64	10.75	13.13	12.36	8.56	10.03	7.64	8.63	9.65	8.78
UNPAD80	Month 2	Female	56-60	TB-DM	Good	8.15	8	10.4	10.3	10.19	11.98	10.27	7.64	12.21	7.64	7.64	10.51	13.09	7.64	8.04	10.48	11.35	12.74	12.25	12.03	12.23	11.89	9.8	10.49	7.64	12.98	11.38	13.23	7.92	13.94	8.63	11.25	7.64	10.74	7.99	11.29	9.33	8.17	12.92	10.83	11.8	13.67	13.18	12.13	9.35	13.39	11.81	7.64	7.64	13.7	7.64	11.59	9.02	14.76	10.34	7.64	13.41	11.89	10.69	12.29	9.17	7.64	7.64	9.07	8.31	7.64	7.64	8.74	10.71	8.48	10.04	7.64	12.06	10.93	9.17	12.54	9.99	10.68	9.7	10.72	7.64	12.71	9.51	7.64	7.64	7.64	11.85	11.71	11.64	12.04	7.64	11.98	7.64	10.53	8.32	8.88	7.64	7.64	7.74	8.47	11.57	15.95	10.19	7.64	13.24	12.88	12.66	7.64	11.17	9.04	8.49	11.49	12.54	19.83	9.93	13.85	10.74	11.23	11.69	9.93	7.64	10.93	10	7.64	13.2	10.1	10.89	10.29	10.79	13.8	7.64	9.2	11.07	7.64	7.64	10.72	12.37	11.58	8.97	10.06	7.64	8.66	9.58	11.43
UNPAD80	Month 6	Female	56-60	TB-DM	Good	8.29	8.34	10.59	10.51	11.35	11.98	10.57	7.64	11.81	10.66	7.64	11.2	13.76	7.64	8.66	10.86	11.72	12.79	12.14	12.38	12.53	12	10.21	10.55	7.64	13.13	10.9	12.91	8.27	13.75	7.64	11.14	7.64	10.8	8.16	11.26	9.29	8.61	12.99	11.01	10.43	13.36	11.75	12.57	7.64	13.75	11.66	7.64	7.64	13.67	7.64	11.32	7.64	14.54	11.19	7.64	12.99	12.05	10.75	11.88	8.72	7.64	7.64	8.48	8.4	7.64	7.64	8.98	10.99	8.76	10.07	7.64	12.1	10.75	8.74	12.56	9.88	10.66	9.58	10.7	7.64	12.69	9.82	7.64	7.64	7.64	12.19	12	11.96	11.62	7.64	12.27	7.64	10.54	8.19	9.26	7.64	7.64	7.64	8.57	11.54	15.9	10.88	7.64	13.71	13	12.19	7.64	11.65	9.59	8.38	11.82	12.49	19.51	10.14	13.32	10.36	10.56	11.74	9.94	7.64	10.95	10.54	7.64	12.96	9.15	11.07	10.23	10.61	13.94	7.82	9.41	11.32	7.64	7.64	11.29	12.23	11.25	8.86	10.46	7.64	8.65	10.04	11.44
UNPAD81	Diagnosis	Male	46-50	TB-DM	Unknown	8.82	8.32	10.04	10.1	10.46	11.79	10.35	7.64	11.49	7.64	7.64	9.92	12.94	12.78	7.94	10.59	7.64	12.84	11.29	10.95	11.49	12.28	9.72	10.55	7.64	12.55	11.48	12.7	8.23	14.05	9.18	11.45	10.64	11.01	8.15	12.35	9.42	8.32	14.21	9.72	12.86	14.18	15.05	10.74	7.64	13.76	12.08	7.64	11.73	15.13	16.9	11.48	11.02	13.92	14.15	12.96	12.57	15.28	10.93	13.25	8.75	9.75	7.64	12.75	8.09	7.64	11.92	9.06	10.64	8.67	10.35	7.64	12.22	10.38	8.15	11.83	9.02	9.65	10.55	10.99	7.64	13.04	9.87	11.43	7.64	7.64	11.61	12.29	12.55	10.68	7.64	12.14	7.64	10.59	8.48	9.57	7.64	7.64	7.64	9.8	11.55	15.45	10.61	11.05	11.45	11.26	13.66	7.97	12.12	10	8.5	11.74	12.45	18.47	10.18	13.85	10.84	10.27	12.85	10.35	7.64	10.33	10.68	7.64	13.68	11.36	11.83	9.76	11.49	14.33	8.24	8.78	12.88	7.64	7.64	8.82	12.83	11.74	9.23	10.81	7.64	8.43	9.87	8.52
UNPAD81	Week 2	Male	46-50	TB-DM	Unknown	9.26	8.36	9.87	10.46	10.61	11.98	10.73	7.64	11.23	7.64	7.64	10.32	13.05	12.4	9.2	10.95	7.64	13.09	11.28	11.33	11.85	11.8	10.07	10.65	16.34	12.84	11.51	12.93	8.51	14.42	8.63	11.74	7.64	11.06	8.44	12.08	9.76	8.59	13.31	10.95	12.19	13.94	14.05	11.32	7.64	14.1	11.5	7.64	10.96	14.78	17.19	10.85	10.37	14.23	7.64	11.52	13.07	14.79	11.17	12.33	8.96	10.57	7.64	7.64	8.38	7.64	11.44	8.88	10.83	9.3	10.71	7.64	12.42	10.62	8.58	11.83	9.39	9.72	9.86	11.36	7.64	12.52	10.08	8.83	7.64	7.64	11.68	12.56	12.96	10.11	8.3	12.64	7.64	10.97	8.67	9.28	7.64	7.64	8.03	10.16	11.69	15.86	10.52	10.49	11.81	11.51	13.16	7.64	11.95	10.19	8.73	11.39	12.73	18.93	10.8	13.52	9.24	9.85	12.28	10.01	7.64	10.84	10.37	12.52	13	10.86	11.81	10.23	10.97	14.48	8.66	9.14	12.78	7.64	7.64	10.13	11.94	11.23	9.65	10.97	7.64	8.69	9.91	10.05
UNPAD81	Month 2	Male	46-50	TB-DM	Unknown	9.75	9.09	10.48	10.98	11.11	12.7	11.42	9.39	11.66	7.64	7.64	11.15	13.66	13.07	8.72	11.12	7.64	14.05	12.61	12.4	12.83	11.31	11.16	11.52	7.64	13.49	11.22	13.24	9.27	15.08	9.4	12.37	7.64	11.77	8.8	12.21	10.24	9.63	13.33	11.81	11.72	13.86	12.73	12.14	7.64	14.64	11.71	7.64	10.79	15.29	17.75	11.01	10.68	14.74	13.53	7.64	13.95	13.67	11.9	12.4	9.83	10.8	7.64	7.64	9.43	7.64	10.94	9.29	11.92	10.21	11.17	7.64	13.03	11.44	9.54	12.48	10.13	7.64	7.64	12.04	7.64	12.96	10.05	8.64	7.64	12.72	12.01	13.23	13.37	11.69	8.67	13.31	8.61	11.57	9.65	9.73	7.64	7.64	9.63	10.48	12.33	16.37	11.47	11.31	12.69	12.58	13.23	7.64	12.42	10.53	10.34	11.91	13.37	7.64	10.92	13.77	10.48	10.48	12.07	10.84	7.64	11.59	10.58	7.64	12.93	10.26	12.04	10.7	11.54	15.16	7.64	9.59	13.11	7.64	7.64	10.43	12.35	11.74	10.45	11.33	7.64	9.32	10.83	9.72
